# Integration of DNA methylation datasets for individual prediction

**DOI:** 10.1101/2023.03.22.23287572

**Authors:** Charlotte Merzbacher, Barry Ryan, Thibaut Goldsborough, Robert F Hillary, Archie Campbell, Lee Murphy, Andrew M McIntosh, David Liewald, Sarah E Harris, Allan F McRae, Simon R Cox, Timothy I Cannings, Catalina Vallejos, Daniel L McCartney, Riccardo E Marioni

## Abstract

**Background:** Epigenetic scores (EpiScores) can provide blood-based biomarkers of lifestyle and disease risk. Projecting a new individual onto a reference panel would aid precision medicine and risk communication but is challenging due to the separation of technical and biological sources of variation with array data. Normalisation methods can standardize data distributions but may also remove population-level biological variation.

**Methods:** We compared two independent birth cohorts (Lothian Birth Cohorts of 1921 and 1936 – n_LBC1921_ = 387 and n_LBC1936_ = 498) with DNA methylation assessed at the same chronological age (79 years) and processed in the same lab but in different years and experimental batches. We examined the effect of 15 normalisation methods on a BMI EpiScore (trained in an external cohort of 18,413 individuals) when the cohorts were normalised separately and together.

**Results:** The BMI EpiScore explained a maximum variance of R^2^=24.5% in BMI in LBC1936 after SWAN normalisation. Although there were differences in the variance explained across cohorts, the normalisation methods made minimal differences to the estimates within cohorts. Conversely, a range of absolute differences were seen for individual-level EpiScore estimates when cohorts were normalised separately versus together. While within-array methods result in identical BMI EpiScores whether a cohort was normalised on its own or together with the second dataset, a range of differences were observed for between-array methods.

**Conclusions:** Using normalisation methods that give similar EpiScores whether cohorts are analysed separately or together will minimise technical variation when projecting new data onto a reference panel. These methods are especially important for cases where when raw data and joint normalisation of cohorts is not possible or is computationally expensive.

## Supplementary Table 3 for "Integration of DNA methylation datasets for individual prediction"

### Sheet: 2023-03-03_Table_S3
Coefficient	Predictor	CpG
-0.55084	bmi_res	(Intercept)
-0.000149439	bmi_res	cg11738485
0.000802179	bmi_res	cg20485607
0.000159938	bmi_res	cg06406458
-5.20951e-05	bmi_res	cg13438944
-0.000330966	bmi_res	cg01156747
-0.000427297	bmi_res	cg09296044
-1.72306e-06	bmi_res	cg17920646
0.000568836	bmi_res	cg14227325
1.28955e-05	bmi_res	cg24399712
0.000842467	bmi_res	cg07679219
7.93291e-05	bmi_res	cg05130482
-0.000416967	bmi_res	cg21268422
-0.000247244	bmi_res	cg05122437
0.000528478	bmi_res	cg23876832
0.000548535	bmi_res	cg09655876
0.000258747	bmi_res	cg13692482
6.18813e-05	bmi_res	cg23953831
0.000175908	bmi_res	cg21351392
-0.000908032	bmi_res	cg02873954
1.94587e-06	bmi_res	cg19513321
-8.21177e-05	bmi_res	cg05238741
-0.000459915	bmi_res	cg01630032
-0.000258283	bmi_res	cg11534293
0.00100218	bmi_res	cg09359103
-0.000234138	bmi_res	cg26607620
1.79931e-05	bmi_res	cg00112952
-0.00033922	bmi_res	cg14843632
0.000946576	bmi_res	cg09236126
0.00082158	bmi_res	cg17162911
-0.000134765	bmi_res	cg00795791
0.00018691	bmi_res	cg00801360
-0.000969936	bmi_res	cg10069155
0.000814359	bmi_res	cg06221963
-0.000179815	bmi_res	cg06085042
-0.00103259	bmi_res	cg27370471
0.000411841	bmi_res	cg12477880
0.000259521	bmi_res	cg25459280
-0.000143691	bmi_res	cg13208584
0.000361931	bmi_res	cg25010115
0.00116882	bmi_res	cg20022036
-0.000610015	bmi_res	cg11674404
0.00104248	bmi_res	cg03443676
-0.000908578	bmi_res	cg07671805
0.000594948	bmi_res	cg00555420
0.000454132	bmi_res	cg05682581
0.0013953	bmi_res	cg01380346
-5.48008e-05	bmi_res	cg24859945
0.000298736	bmi_res	cg04206699
0.000551583	bmi_res	cg24598948
-0.00107521	bmi_res	cg19815565
-8.61762e-05	bmi_res	cg13403462
0.000993579	bmi_res	cg26687381
0.000184206	bmi_res	cg02136620
1.06741e-05	bmi_res	cg08822897
0.00226001	bmi_res	cg18815120
-0.000276307	bmi_res	cg23668222
-8.98188e-05	bmi_res	cg26347746
-0.00112596	bmi_res	cg20735041
7.30854e-05	bmi_res	cg03053553
0.000259534	bmi_res	cg00898013
-0.000319942	bmi_res	cg09592244
2.4969e-05	bmi_res	cg16667508
-0.000854095	bmi_res	cg15402732
0.000236715	bmi_res	cg19148731
-0.000602909	bmi_res	cg24167652
0.000345062	bmi_res	cg06852942
0.00177765	bmi_res	cg03920003
0.000119393	bmi_res	cg09226051
-0.00168854	bmi_res	cg03590420
0.00112891	bmi_res	cg07231451
9.87209e-05	bmi_res	cg03726377
-0.00188247	bmi_res	cg27306777
-0.00131235	bmi_res	cg07156249
0.000433925	bmi_res	cg20054939
-0.000472735	bmi_res	cg13008339
0.000981435	bmi_res	cg21513088
0.000484889	bmi_res	cg21735741
-0.000512241	bmi_res	cg19279342
-5.3574e-05	bmi_res	cg07659053
9.31948e-05	bmi_res	cg23306089
-0.00110467	bmi_res	cg17137457
-0.000476962	bmi_res	cg14818248
0.000642917	bmi_res	cg08144588
0.000526494	bmi_res	cg22138327
-0.00146993	bmi_res	cg14866567
-0.000943368	bmi_res	cg23477460
-0.000212216	bmi_res	cg11685843
0.000256644	bmi_res	cg07243930
0.00299301	bmi_res	cg00994804
-0.000545623	bmi_res	cg04946387
0.000112526	bmi_res	cg18089426
0.00172388	bmi_res	cg00524694
0.000215432	bmi_res	cg21104276
0.000299667	bmi_res	cg21849932
-1.94595e-05	bmi_res	cg09132376
0.000339637	bmi_res	cg11854691
-0.000207675	bmi_res	cg01097384
0.00170145	bmi_res	cg18316974
-0.00270864	bmi_res	cg23942311
-0.0006593	bmi_res	cg13318129
1.4665e-05	bmi_res	cg21920539
-2.56638e-05	bmi_res	cg19530168
-2.0997e-05	bmi_res	cg12209881
0.00171414	bmi_res	cg10104252
0.000150521	bmi_res	cg00238910
0.000299323	bmi_res	cg01353941
-0.000345033	bmi_res	cg15793258
-0.00104149	bmi_res	cg18844029
-0.00030984	bmi_res	cg06644428
-0.000453068	bmi_res	cg05938207
0.00133472	bmi_res	cg13897675
-4.67458e-05	bmi_res	cg09623286
-0.00209846	bmi_res	cg09322259
0.000184922	bmi_res	cg17704839
-0.00305737	bmi_res	cg07271718
0.00307666	bmi_res	cg14192029
0.000118367	bmi_res	cg10181330
9.66061e-05	bmi_res	cg18032297
-0.000394704	bmi_res	cg02662417
-0.00052421	bmi_res	cg15095922
0.000829102	bmi_res	cg16373202
-0.000335148	bmi_res	cg19287610
6.50778e-06	bmi_res	cg18658556
0.00391203	bmi_res	cg16472389
-0.000177666	bmi_res	cg05267394
-2.11688e-05	bmi_res	cg27473416
0.000911751	bmi_res	cg23358625
0.000805542	bmi_res	cg02202923
-0.000178668	bmi_res	cg05138918
-0.000266262	bmi_res	cg25497399
0.00248226	bmi_res	cg04896959
-0.000370709	bmi_res	cg00467278
-0.00262267	bmi_res	cg26718213
0.0018713	bmi_res	cg15548198
0.00118988	bmi_res	cg06716182
0.00141881	bmi_res	cg20703997
-0.000264873	bmi_res	cg19980771
0.000551823	bmi_res	cg18355337
-0.000152604	bmi_res	cg04164838
-0.0011726	bmi_res	cg26490671
0.00117657	bmi_res	cg25363559
0.0030613	bmi_res	cg18075691
-8.03945e-05	bmi_res	cg15295441
0.000785621	bmi_res	cg10021924
0.000278339	bmi_res	cg26418147
-9.8262e-05	bmi_res	cg05164937
0.00299238	bmi_res	cg23079012
-0.00328324	bmi_res	cg24674445
-0.000207776	bmi_res	cg14345882
-0.00382381	bmi_res	cg06706159
9.18911e-05	bmi_res	cg02472801
0.000456036	bmi_res	cg13752184
0.00101628	bmi_res	cg14703002
0.000262398	bmi_res	cg20048260
-0.00089533	bmi_res	cg17782954
-0.00056265	bmi_res	cg10349844
4.25947e-05	bmi_res	cg08020436
-0.000264637	bmi_res	cg16288318
-0.00179616	bmi_res	cg01663953
-0.00120151	bmi_res	cg22402398
0.00237079	bmi_res	cg05034125
-0.00214833	bmi_res	cg21315874
0.000508197	bmi_res	cg10140536
-0.00114942	bmi_res	cg24118856
-0.000556191	bmi_res	cg11902380
0.000753552	bmi_res	cg10474881
0.000370962	bmi_res	cg11807238
6.71566e-05	bmi_res	cg05482413
-0.000481783	bmi_res	cg08222513
0.00191637	bmi_res	cg24671760
0.00167543	bmi_res	cg19609438
2.99314e-05	bmi_res	cg18597292
0.000555063	bmi_res	cg24250902
0.000396759	bmi_res	cg10213542
0.00329116	bmi_res	cg06972019
0.00357683	bmi_res	cg11229663
-0.000606518	bmi_res	cg13677741
-9.17259e-06	bmi_res	cg00863893
0.00114258	bmi_res	cg27221688
4.45826e-05	bmi_res	cg13687825
-0.00192812	bmi_res	cg26168224
-0.000933183	bmi_res	cg10454879
0.000273966	bmi_res	cg22157099
1.21192e-06	bmi_res	cg09033006
0.000184886	bmi_res	cg12905654
0.00506301	bmi_res	cg18933685
0.000421636	bmi_res	cg01054110
0.00107416	bmi_res	cg10453550
-0.00405373	bmi_res	cg21637392
0.000969097	bmi_res	cg23674202
0.000328958	bmi_res	cg14691985
0.000114127	bmi_res	cg00590063
-0.000150497	bmi_res	cg13286116
-0.000315029	bmi_res	cg00255882
0.00140484	bmi_res	cg09953122
0.000876111	bmi_res	cg16036409
0.00185227	bmi_res	cg15371711
-0.000866812	bmi_res	cg21050234
-0.00120088	bmi_res	cg24629356
0.000224228	bmi_res	cg15473092
-0.00210385	bmi_res	cg23985818
-0.000390347	bmi_res	cg14759977
7.24166e-05	bmi_res	cg24053343
0.00265177	bmi_res	cg03998227
-0.000728727	bmi_res	cg22366088
0.00137584	bmi_res	cg07616871
0.00107711	bmi_res	cg15306863
-0.00414513	bmi_res	cg09547025
-0.000338474	bmi_res	cg08363684
0.00192194	bmi_res	cg11988591
4.21285e-05	bmi_res	cg14170545
-0.000115494	bmi_res	cg25886479
-0.00222901	bmi_res	cg08666831
0.00127052	bmi_res	cg11661914
-0.000404734	bmi_res	cg08441455
0.000300933	bmi_res	cg13972423
-0.000330888	bmi_res	cg03506452
0.00109996	bmi_res	cg08077234
0.000929851	bmi_res	cg08633479
-0.00113016	bmi_res	cg04141796
-0.00153772	bmi_res	cg17858328
-0.000253921	bmi_res	cg02715602
-0.00104652	bmi_res	cg16019898
0.000178496	bmi_res	cg09427429
0.000135139	bmi_res	cg13355253
0.00110986	bmi_res	cg18422587
-0.00346316	bmi_res	cg14911690
0.000382882	bmi_res	cg14886849
-0.000360297	bmi_res	cg25397945
-0.00116071	bmi_res	cg17949969
0.000330324	bmi_res	cg10761639
-0.000366273	bmi_res	cg23082339
-0.00100868	bmi_res	cg10601230
2.78446e-05	bmi_res	cg19154323
-0.000316075	bmi_res	cg17186418
6.47429e-05	bmi_res	cg26929700
0.000151835	bmi_res	cg03902201
0.00115515	bmi_res	cg06108461
-0.000372672	bmi_res	cg18247307
0.000163324	bmi_res	cg21052814
-0.00156407	bmi_res	cg19473989
-0.00230914	bmi_res	cg21996351
0.000530161	bmi_res	cg06808011
-0.00285784	bmi_res	cg11715858
-0.00188477	bmi_res	cg17835207
-0.000952804	bmi_res	cg07586008
0.000502449	bmi_res	cg27252970
0.00121851	bmi_res	cg18806707
-0.00104753	bmi_res	cg15788369
0.000584282	bmi_res	cg05115664
0.00120171	bmi_res	cg24139874
0.00193859	bmi_res	cg03466198
-0.00427867	bmi_res	cg19211853
-0.0011192	bmi_res	cg02764245
-0.000504105	bmi_res	cg14306058
-0.00124908	bmi_res	cg07525299
-7.12443e-05	bmi_res	cg10554698
0.000952482	bmi_res	cg14714222
0.00196605	bmi_res	cg25250968
0.000430224	bmi_res	cg12526693
-0.000441288	bmi_res	cg08644045
-0.000938368	bmi_res	cg24626554
-0.000701997	bmi_res	cg11956953
-6.07288e-05	bmi_res	cg23387056
-0.000158427	bmi_res	cg01783101
-0.00149506	bmi_res	cg00509249
0.000136066	bmi_res	cg16523850
0.00195747	bmi_res	cg14367306
-0.000708042	bmi_res	cg24389386
0.000319057	bmi_res	cg07533533
-0.00036445	bmi_res	cg02220129
-0.000273659	bmi_res	cg02660097
0.0014255	bmi_res	cg12072028
-0.00248605	bmi_res	cg03982831
0.00214053	bmi_res	cg09627874
0.000461832	bmi_res	cg27048432
0.00076203	bmi_res	cg20426524
0.00266102	bmi_res	cg16360247
-0.000370967	bmi_res	cg07287463
-0.000397579	bmi_res	cg11416384
-0.000656154	bmi_res	cg16425038
-0.00149901	bmi_res	cg02595575
0.000604897	bmi_res	cg26529300
-0.000564332	bmi_res	cg17916490
0.000364914	bmi_res	cg21848673
-6.33201e-05	bmi_res	cg01444397
0.000344013	bmi_res	cg14522097
0.00134021	bmi_res	cg13456504
-0.000460958	bmi_res	cg12085977
-0.000143146	bmi_res	cg24961445
-0.00215156	bmi_res	cg06707236
0.000734602	bmi_res	cg17250537
-0.00175629	bmi_res	cg27123423
-0.00250394	bmi_res	cg03988700
0.00439075	bmi_res	cg06137123
0.00275613	bmi_res	cg26390598
0.000970978	bmi_res	cg02531227
-0.00109363	bmi_res	cg04873061
-0.00101538	bmi_res	cg24489344
0.00145824	bmi_res	cg07280936
0.00218222	bmi_res	cg04810997
2.44605e-05	bmi_res	cg00828721
0.000348525	bmi_res	cg04482597
0.00201929	bmi_res	cg14473297
-0.00171641	bmi_res	cg20090108
-0.000924478	bmi_res	cg19135247
-0.00101669	bmi_res	cg07955995
0.000388028	bmi_res	cg16802855
0.000217278	bmi_res	cg16931969
-0.00326307	bmi_res	cg21524061
0.00032038	bmi_res	cg10552282
-0.00190537	bmi_res	cg02071005
-0.00116442	bmi_res	cg17339202
-0.000190179	bmi_res	cg25620430
-0.000337456	bmi_res	cg12040830
0.00109262	bmi_res	cg25350011
0.00088946	bmi_res	cg05269323
0.00318171	bmi_res	cg23614125
9.44071e-05	bmi_res	cg12738008
-0.00248628	bmi_res	cg07248242
0.000800431	bmi_res	cg14534848
-0.00140181	bmi_res	cg25170805
-0.00195245	bmi_res	cg22943986
0.00110998	bmi_res	cg05791153
-0.00128213	bmi_res	cg17222645
-0.00150406	bmi_res	cg09863266
-0.00185185	bmi_res	cg11023668
-0.000654496	bmi_res	cg00951972
0.000893716	bmi_res	cg17221377
-0.000727557	bmi_res	cg25418852
-0.000517231	bmi_res	cg04094791
-0.000177263	bmi_res	cg19727801
0.0019215	bmi_res	cg07535965
9.79545e-05	bmi_res	cg18905461
-0.000798722	bmi_res	cg17315106
-0.00018412	bmi_res	cg08604223
-0.00143488	bmi_res	cg05773554
0.000717948	bmi_res	cg26272575
-0.000904301	bmi_res	cg01270206
0.000814519	bmi_res	cg25861660
-0.000490374	bmi_res	cg24448840
0.000406033	bmi_res	cg23004066
0.00442803	bmi_res	cg14398883
-0.000848341	bmi_res	cg19775250
-0.00145572	bmi_res	cg05001111
-0.00122353	bmi_res	cg20649298
0.000628606	bmi_res	cg17546649
0.00168222	bmi_res	cg11868595
-0.000568825	bmi_res	cg09184981
-0.00145813	bmi_res	cg08946995
2.58183e-05	bmi_res	cg09816420
0.00485381	bmi_res	cg24579218
0.00204344	bmi_res	cg02368706
0.00616003	bmi_res	cg23744638
-0.00203505	bmi_res	cg18020381
-0.0020351	bmi_res	cg15417641
0.0002135	bmi_res	cg22809920
0.000581827	bmi_res	cg12821804
0.000424178	bmi_res	cg20821566
0.00031115	bmi_res	cg24363020
0.00218116	bmi_res	cg09977703
-0.0014271	bmi_res	cg05894754
0.000585606	bmi_res	cg27488007
2.01659e-05	bmi_res	cg24239642
0.000589581	bmi_res	cg21499610
-0.00119639	bmi_res	cg02537342
0.00167638	bmi_res	cg00551609
0.00097452	bmi_res	cg06454760
0.00034444	bmi_res	cg15409133
-0.00102415	bmi_res	cg22697239
-0.000400876	bmi_res	cg26188685
0.00012985	bmi_res	cg06263372
0.000120807	bmi_res	cg10230673
-0.00254779	bmi_res	cg25893560
0.000550841	bmi_res	cg17794996
-0.00188258	bmi_res	cg07837187
0.000538325	bmi_res	cg19536664
-0.000208445	bmi_res	cg03278146
0.000216617	bmi_res	cg14478524
0.000306983	bmi_res	cg18993778
-0.00054739	bmi_res	cg11395954
0.000189591	bmi_res	cg05348852
0.000938644	bmi_res	cg18782604
0.0019593	bmi_res	cg12975603
-0.000541053	bmi_res	cg18093751
-0.000840848	bmi_res	cg20242280
0.00335089	bmi_res	cg12814019
0.000493762	bmi_res	cg27136344
0.00151417	bmi_res	cg00329101
0.00210989	bmi_res	cg06221218
0.000514893	bmi_res	cg10350263
-0.0011996	bmi_res	cg23443327
0.000251121	bmi_res	cg24530218
0.00125293	bmi_res	cg08778119
-0.000917466	bmi_res	cg05201344
0.00102406	bmi_res	cg26466789
-0.000715659	bmi_res	cg03658852
-3.95783e-05	bmi_res	cg03415617
0.0138699	bmi_res	cg07839457
-0.00217766	bmi_res	cg05850870
-0.000882438	bmi_res	cg06185146
-0.00388355	bmi_res	cg11891591
0.000205415	bmi_res	cg08386137
0.000725295	bmi_res	cg09672291
-0.000640049	bmi_res	cg10407585
0.000571363	bmi_res	cg08291907
-0.00161781	bmi_res	cg14374479
-0.00114769	bmi_res	cg02422426
0.00183685	bmi_res	cg21488538
-0.00103498	bmi_res	cg20203395
-0.000107232	bmi_res	cg01990225
-2.24536e-05	bmi_res	cg19220282
-0.00139859	bmi_res	cg03336727
-0.000588406	bmi_res	cg24689895
0.00233623	bmi_res	cg08474748
0.0017168	bmi_res	cg22084642
3.76106e-05	bmi_res	cg05644921
0.00194415	bmi_res	cg06744740
-0.000232753	bmi_res	cg00340052
-0.0024195	bmi_res	cg01881182
-0.00215993	bmi_res	cg17469321
0.000141454	bmi_res	cg14930390
-0.000532807	bmi_res	cg13694343
-0.00135401	bmi_res	cg19776945
-0.00597339	bmi_res	cg26703511
-0.000578471	bmi_res	cg06861988
0.000301717	bmi_res	cg07040024
0.00106652	bmi_res	cg19675668
-0.00206055	bmi_res	cg04471151
-0.00133726	bmi_res	cg05304184
-0.00043309	bmi_res	cg18221580
0.00402578	bmi_res	cg05468843
4.20699e-06	bmi_res	cg18893793
-0.000634166	bmi_res	cg24742746
0.000611272	bmi_res	cg22657044
1.67461e-05	bmi_res	cg16891020
0.00104227	bmi_res	cg08136809
7.99657e-05	bmi_res	cg26188543
0.000500137	bmi_res	cg25076318
0.000618256	bmi_res	cg14543412
0.00150403	bmi_res	cg04735632
0.000992629	bmi_res	cg25588852
-0.0030506	bmi_res	cg09132250
-0.00082157	bmi_res	cg21084284
-0.00346198	bmi_res	cg08755736
-0.000627313	bmi_res	cg11353548
-0.000863772	bmi_res	cg21006256
-0.00042094	bmi_res	cg22587600
0.00124533	bmi_res	cg09747169
-0.000210209	bmi_res	cg23028129
0.000160755	bmi_res	cg11793977
0.000713127	bmi_res	cg00174901
0.000509404	bmi_res	cg06948435
-0.000814541	bmi_res	cg04394529
0.00178522	bmi_res	cg23694882
0.00174984	bmi_res	cg19225512
0.000366857	bmi_res	cg22797134
-0.000658913	bmi_res	cg23100626
-0.00184065	bmi_res	cg13520532
0.000444257	bmi_res	cg15974053
-4.05744e-05	bmi_res	cg09432590
-0.000252796	bmi_res	cg22092014
-0.000856402	bmi_res	cg18326274
-0.0018848	bmi_res	cg23825213
-0.00148943	bmi_res	cg00166216
-0.000658889	bmi_res	cg23967822
0.00149501	bmi_res	cg01139861
0.00117713	bmi_res	cg23448729
-0.000664047	bmi_res	cg04765422
-2.76808e-05	bmi_res	cg20908276
-0.00607102	bmi_res	cg21429551
-0.000988046	bmi_res	cg21664281
-0.0022779	bmi_res	cg12799689
-0.00205617	bmi_res	cg01819167
-5.27475e-05	bmi_res	cg11101316
0.000590906	bmi_res	cg02347904
0.000736024	bmi_res	cg25479320
0.00125337	bmi_res	cg13924715
-0.00105224	bmi_res	cg01598421
0.00325618	bmi_res	cg14840850
-0.000576421	bmi_res	ch.7.1100907F
0.000445737	bmi_res	cg02959108
-0.000169852	bmi_res	cg12600858
0.00188311	bmi_res	cg14596589
-0.000845121	bmi_res	cg26283559
-0.00180777	bmi_res	cg10646465
0.000132346	bmi_res	cg04954056
0.000539296	bmi_res	cg15546353
0.00110476	bmi_res	cg06906464
0.00191511	bmi_res	cg17190781
0.00228091	bmi_res	cg25439655
0.000296674	bmi_res	cg02746691
0.00021891	bmi_res	cg26703956
6.91105e-05	bmi_res	cg10854092
0.00025654	bmi_res	cg02804100
-0.000878845	bmi_res	cg23734137
0.000101838	bmi_res	cg02203420
-0.00120484	bmi_res	cg19147369
0.00179445	bmi_res	cg00056578
0.00703725	bmi_res	cg07618085
-0.00107929	bmi_res	cg18152523
0.000339303	bmi_res	cg02148654
-0.00018267	bmi_res	cg00356500
-0.000815884	bmi_res	cg08202144
0.000309808	bmi_res	cg26383138
0.00123205	bmi_res	cg03805757
-0.00357902	bmi_res	cg03763001
-0.00101643	bmi_res	cg01119407
-0.000247116	bmi_res	cg11314274
-0.00237725	bmi_res	cg13455439
-0.000172435	bmi_res	cg17467752
0.00107389	bmi_res	cg09475262
0.000830692	bmi_res	cg11766468
0.00139865	bmi_res	cg09978105
-0.000120898	bmi_res	cg12062782
-0.000452691	bmi_res	cg04087449
0.00237444	bmi_res	cg00432369
-0.000325613	bmi_res	cg10508778
-0.000295299	bmi_res	cg11495399
-0.00128858	bmi_res	cg05454446
0.00276058	bmi_res	cg05599160
0.000173027	bmi_res	cg24606791
-0.001037	bmi_res	cg15414638
0.000198863	bmi_res	cg19990483
0.00147549	bmi_res	cg15903421
-0.00194294	bmi_res	cg03344031
-0.000771368	bmi_res	cg17796960
-0.00162975	bmi_res	cg26612794
-0.000503504	bmi_res	cg01612057
-0.000845509	bmi_res	cg01798157
-0.00216071	bmi_res	cg15815084
-0.000166691	bmi_res	cg01716975
-0.00126541	bmi_res	cg10071824
-0.000118683	bmi_res	cg21760666
-0.00271362	bmi_res	cg13153353
-0.00122371	bmi_res	cg26430023
-5.40672e-05	bmi_res	cg06496041
-0.00102869	bmi_res	cg22489931
6.65004e-05	bmi_res	cg01975505
0.00159893	bmi_res	cg24940370
0.00135188	bmi_res	cg08767838
0.0001065	bmi_res	cg00610310
-0.00236816	bmi_res	cg07966372
0.000431637	bmi_res	cg07708622
0.0056344	bmi_res	cg16411857
-0.000725564	bmi_res	cg18408273
-0.00280928	bmi_res	cg18515886
0.000338679	bmi_res	cg04494136
0.00193821	bmi_res	cg24739189
0.000900769	bmi_res	cg20616779
-0.000347067	bmi_res	cg16308790
0.00292232	bmi_res	cg11645453
0.000152323	bmi_res	cg19167230
0.00306202	bmi_res	cg25513610
-0.0070496	bmi_res	cg01199327
-0.000250935	bmi_res	cg16398628
4.61463e-05	bmi_res	cg26853458
-0.000708064	bmi_res	cg07474051
-0.00304076	bmi_res	cg00301762
0.0105579	bmi_res	cg18011760
0.000802305	bmi_res	cg20669292
0.000430488	bmi_res	cg14439572
-0.00282994	bmi_res	cg24513387
-0.00245107	bmi_res	cg02152286
-0.000590198	bmi_res	cg23979876
-0.00470789	bmi_res	cg26559804
-2.78179e-05	bmi_res	cg09329930
-0.00155555	bmi_res	cg01094564
-0.000433744	bmi_res	cg08245578
4.67269e-05	bmi_res	cg14773235
0.003271	bmi_res	cg21222743
-0.00246555	bmi_res	cg27228433
-0.000910385	bmi_res	cg04599631
0.000330902	bmi_res	cg06259049
-0.000417482	bmi_res	cg26050004
-0.000543499	bmi_res	cg09835085
-0.00139219	bmi_res	cg12897844
-0.00401451	bmi_res	cg08052292
-0.00139351	bmi_res	cg06372145
7.17964e-06	bmi_res	cg22963915
-0.0020242	bmi_res	cg06363968
0.00150908	bmi_res	cg04103251
0.00116507	bmi_res	cg16764781
-0.000197471	bmi_res	cg10525394
-0.00231361	bmi_res	cg23126947
0.00251054	bmi_res	cg03729941
0.00225215	bmi_res	cg05900127
0.00017597	bmi_res	cg11133730
-0.000347203	bmi_res	cg01837364
0.000238987	bmi_res	cg05417607
0.000691803	bmi_res	cg08758174
9.25948e-05	bmi_res	cg19642421
-0.00219892	bmi_res	cg01299279
-0.000425473	bmi_res	cg02242004
0.0035268	bmi_res	cg22120095
-0.000143425	bmi_res	cg16997642
0.000152227	bmi_res	cg25167447
0.00138319	bmi_res	cg02458885
0.00554115	bmi_res	cg25921813
0.000498806	bmi_res	cg06175912
0.00166841	bmi_res	cg19313311
-0.00369653	bmi_res	cg20698421
0.001463	bmi_res	cg17458357
0.000582279	bmi_res	cg11001780
-0.00137791	bmi_res	cg08538034
-0.000816716	bmi_res	cg02639181
-0.00231303	bmi_res	cg12277789
-0.000468494	bmi_res	cg01798251
0.00121685	bmi_res	cg04069472
-0.000591131	bmi_res	cg04676799
0.00126091	bmi_res	cg21733098
7.34443e-07	bmi_res	cg19767622
-0.000569955	bmi_res	cg03717367
0.000561616	bmi_res	cg09445472
-2.59889e-05	bmi_res	cg18007957
0.00356354	bmi_res	cg12600749
0.00237487	bmi_res	cg16345311
-0.000629514	bmi_res	cg07395611
0.000415148	bmi_res	cg10987705
-0.00184811	bmi_res	cg03454775
-0.00785137	bmi_res	cg02119938
-0.00249818	bmi_res	cg19003904
0.00065188	bmi_res	cg23967474
-0.00147742	bmi_res	cg23375598
0.000544508	bmi_res	cg13703021
0.000578761	bmi_res	cg18377044
-0.000256175	bmi_res	cg10305299
-0.000144655	bmi_res	cg23596826
-0.000948703	bmi_res	cg21323720
-0.00150045	bmi_res	cg14354168
0.00364924	bmi_res	cg12450708
-0.000816636	bmi_res	cg15114474
0.000337563	bmi_res	cg13614741
-0.000744258	bmi_res	cg27030141
-0.000123246	bmi_res	cg20829055
-0.00154211	bmi_res	cg15243034
-3.06862e-05	bmi_res	cg09311690
0.000702474	bmi_res	cg06457011
-0.000767653	bmi_res	cg09132944
-0.000578368	bmi_res	cg15183649
0.00128209	bmi_res	cg27582081
-0.000598047	bmi_res	cg01089498
-0.00112426	bmi_res	cg25031670
-0.00516837	bmi_res	cg20154618
-0.000782069	bmi_res	cg02004851
-0.000710672	bmi_res	cg18427120
0.00148802	bmi_res	cg23387468
-0.000532272	bmi_res	cg17601785
0.000931114	bmi_res	cg20927242
0.0027744	bmi_res	cg00647879
0.00016375	bmi_res	cg18965930
-0.000479565	bmi_res	cg10107671
-0.000421174	bmi_res	cg18220786
0.00336754	bmi_res	cg09697999
0.00147326	bmi_res	cg20801751
0.00200278	bmi_res	cg20620751
-0.00021047	bmi_res	cg17930550
-0.00480369	bmi_res	cg13399203
0.00256412	bmi_res	cg23693245
0.000477686	bmi_res	cg04691252
-0.00175262	bmi_res	cg14002345
0.000352498	bmi_res	cg25064395
-0.0004607	bmi_res	cg10483660
-0.00143313	bmi_res	cg00153041
0.000393531	bmi_res	cg24553170
8.69398e-06	bmi_res	cg04382643
-0.000406486	bmi_res	cg16020706
-0.000472844	bmi_res	cg15316508
-0.00303998	bmi_res	cg20480783
0.000222358	bmi_res	cg07381973
0.000298777	bmi_res	cg19379924
0.00142707	bmi_res	cg14035860
-0.000499399	bmi_res	cg21001198
-0.00237763	bmi_res	cg12193657
0.00237412	bmi_res	cg07126115
-0.00392028	bmi_res	cg18405719
-0.00175726	bmi_res	cg10372770
0.00153323	bmi_res	cg27026202
-0.000838032	bmi_res	cg03457142
-0.00289105	bmi_res	cg18496447
-0.00117823	bmi_res	cg24921799
-0.00104504	bmi_res	cg05934298
5.91968e-05	bmi_res	cg18228116
0.00111868	bmi_res	cg05104897
0.000810465	bmi_res	cg16022553
-0.00558092	bmi_res	cg24550026
-0.000123571	bmi_res	cg18873957
0.0016527	bmi_res	cg08043592
-0.000201119	bmi_res	cg03349819
-0.00214129	bmi_res	cg03077533
-0.000802922	bmi_res	cg13753526
0.000643718	bmi_res	cg20102280
0.000168526	bmi_res	cg25796062
-0.000403994	bmi_res	ch.2.1636738F
0.00192565	bmi_res	cg22274539
-0.000442251	bmi_res	cg06385380
0.000564209	bmi_res	cg07393736
-0.000235926	bmi_res	cg06488842
-0.00011439	bmi_res	cg13837822
0.0011652	bmi_res	cg14233295
-0.000608133	bmi_res	cg07456503
-0.000395552	bmi_res	cg00176863
-0.00220235	bmi_res	cg12583572
-0.0156735	bmi_res	cg26950531
9.30776e-05	bmi_res	cg19959041
0.00315163	bmi_res	cg06633438
-0.00022559	bmi_res	cg11900447
-0.000356216	bmi_res	cg02519751
0.000327821	bmi_res	cg03598366
-0.00408008	bmi_res	cg23007665
-0.00096682	bmi_res	cg10427719
0.00132566	bmi_res	cg16163535
0.00178996	bmi_res	cg10994149
0.000871096	bmi_res	cg18524788
0.000796	bmi_res	cg04849180
0.000542297	bmi_res	cg23916896
0.00207734	bmi_res	cg15393498
-0.00193673	bmi_res	cg26924408
0.00123424	bmi_res	cg11197664
-0.0018806	bmi_res	cg10636246
0.0022668	bmi_res	cg23378546
-0.00379599	bmi_res	cg20707222
-0.00228884	bmi_res	cg10877130
0.000883869	bmi_res	cg07329467
-0.000559399	bmi_res	cg14648265
-0.00114229	bmi_res	cg25532099
9.41543e-05	bmi_res	cg18317533
-0.000305297	bmi_res	cg12141457
-0.001882	bmi_res	cg25233709
0.000962448	bmi_res	cg21219903
0.000555481	bmi_res	cg26784300
9.19167e-05	bmi_res	cg14494204
-0.000296609	bmi_res	cg08590069
0.00201991	bmi_res	cg20164279
0.000302001	bmi_res	cg04036182
0.00104881	bmi_res	cg16014725
0.00259921	bmi_res	cg15923943
-0.000934261	bmi_res	cg19250304
-0.00828043	bmi_res	cg01672042
0.00142258	bmi_res	cg07846061
-0.000881405	bmi_res	cg26918756
0.00344152	bmi_res	cg24333206
-0.00100106	bmi_res	cg26758338
-0.00185459	bmi_res	cg01686522
-0.000699581	bmi_res	cg18558073
0.00132401	bmi_res	cg12477370
0.00122529	bmi_res	cg04583430
0.000135304	bmi_res	cg20590617
-0.000829199	bmi_res	cg25820279
0.000224285	bmi_res	cg24990327
-0.00555103	bmi_res	cg19390658
0.0002218	bmi_res	cg07788140
0.000916044	bmi_res	cg10503635
0.00219234	bmi_res	cg16683416
-0.000988273	bmi_res	cg20263885
-0.000238415	bmi_res	cg02213340
-0.00107244	bmi_res	cg26447697
-0.00103513	bmi_res	cg02298956
0.00111631	bmi_res	cg24881255
-0.000265408	bmi_res	cg23076476
0.000130227	bmi_res	cg01182236
-0.00188316	bmi_res	cg15473868
-2.3682e-05	bmi_res	cg17199320
0.000742346	bmi_res	cg13556266
-0.00196394	bmi_res	cg25095814
-0.000425384	bmi_res	cg09034896
-0.00129229	bmi_res	cg05041984
-0.000952027	bmi_res	cg23489390
0.000468085	bmi_res	cg09002919
0.00178768	bmi_res	cg02858625
-0.000488035	bmi_res	cg17101611
-0.000180417	bmi_res	cg14595003
-0.000294283	bmi_res	cg14653418
-0.000182573	bmi_res	cg19536508
-5.8951e-05	bmi_res	cg11794735
2.72465e-05	bmi_res	cg22457642
0.0020046	bmi_res	cg14120583
0.000894694	bmi_res	cg26808167
-0.00040255	bmi_res	cg23067856
0.00109215	bmi_res	cg09150064
0.00235988	bmi_res	cg24494617
0.00167894	bmi_res	cg05839709
0.00416546	bmi_res	cg26257082
-0.00425518	bmi_res	cg04514998
7.6257e-05	bmi_res	cg05694621
0.00230275	bmi_res	cg04551440
-0.00654913	bmi_res	cg08548559
-0.00140352	bmi_res	cg17586764
-1.16883e-05	bmi_res	cg06140138
-0.00487811	bmi_res	cg18437209
-0.00240902	bmi_res	cg04117113
-0.00195154	bmi_res	cg04838847
0.000369634	bmi_res	cg25432425
-0.000182223	bmi_res	cg03897456
-0.00247279	bmi_res	cg24107270
0.000256047	bmi_res	cg01401913
0.000894009	bmi_res	cg23090583
0.000460992	bmi_res	cg11210374
-0.000419513	bmi_res	cg01651915
-0.00226576	bmi_res	cg03327570
0.00376536	bmi_res	cg10755899
0.000214826	bmi_res	cg17733824
-0.00108234	bmi_res	cg19017177
0.000685253	bmi_res	cg20960181
-0.00112383	bmi_res	cg15001132
-0.000673049	bmi_res	cg01558040
-0.000220434	bmi_res	cg23693169
-0.000971382	bmi_res	cg12571847
-0.00226936	bmi_res	cg23235772
0.00683668	bmi_res	cg07211259
-0.000176034	bmi_res	cg20826345
-0.00382798	bmi_res	cg14341953
0.00279902	bmi_res	cg03429643
0.00225155	bmi_res	cg25135322
-0.00235049	bmi_res	cg06310131
-8.95586e-05	bmi_res	cg04132407
0.00351886	bmi_res	cg22333960
-0.000329389	bmi_res	cg18331909
0.000618352	bmi_res	cg26826350
-0.000444906	bmi_res	cg04494562
-0.00082341	bmi_res	cg24627419
2.65517e-06	bmi_res	cg07664553
0.000182413	bmi_res	cg00594866
0.000715165	bmi_res	cg14233838
0.0024609	bmi_res	cg05062023
-0.00126748	bmi_res	cg19760965
0.000259534	bmi_res	ch.8.842844F
0.00069232	bmi_res	cg18461693
-0.00245977	bmi_res	cg01831904
-0.00119995	bmi_res	cg22691257
-0.000134849	bmi_res	cg21809155
0.000484673	bmi_res	cg27449824
-0.00037329	bmi_res	cg19867649
0.0022359	bmi_res	cg27630554
0.000370203	bmi_res	cg06832272
0.00891762	bmi_res	cg26403843
-0.000804433	bmi_res	cg03413475
0.00262756	bmi_res	cg14160556
-0.00324611	bmi_res	cg12554483
-0.000211061	bmi_res	cg15424989
0.0019149	bmi_res	cg06323483
0.0013309	bmi_res	cg26781129
-0.00146711	bmi_res	cg06933711
0.000698777	bmi_res	cg06508867
0.000155198	bmi_res	cg03609216
6.57695e-05	bmi_res	cg10874102
0.000821951	bmi_res	cg22830273
0.00115767	bmi_res	cg13212186
-0.00110339	bmi_res	cg07419704
-0.000377277	bmi_res	cg07290920
-0.00116515	bmi_res	cg27325462
0.00187153	bmi_res	cg10186992
0.00187001	bmi_res	cg17068236
-0.00112552	bmi_res	cg10238603
0.00161128	bmi_res	cg02987984
-0.00121313	bmi_res	cg26106034
0.000332601	bmi_res	cg17139436
-0.00102288	bmi_res	cg18638120
-0.00649347	bmi_res	cg03746015
0.000693613	bmi_res	cg18593194
0.00192032	bmi_res	cg19781472
0.0048192	bmi_res	cg17679604
0.000430413	bmi_res	cg12946660
6.50596e-05	bmi_res	cg03720745
-0.00283481	bmi_res	cg06859735
0.000378173	bmi_res	cg25463863
0.00238627	bmi_res	cg10151957
0.000890335	bmi_res	cg08223357
-0.00207507	bmi_res	cg09701743
-4.41976e-05	bmi_res	cg08349335
-0.00141158	bmi_res	cg14660676
-0.00101114	bmi_res	cg00008452
-0.000396415	bmi_res	cg06855983
0.00257757	bmi_res	cg23792978
0.000878833	bmi_res	cg18657643
0.000270822	bmi_res	cg07206293
0.000952191	bmi_res	cg05971398
0.00019697	bmi_res	cg02393699
-1.0567e-05	bmi_res	cg06234051
-0.00142153	bmi_res	cg27527290
-0.000146383	bmi_res	cg05323345
-0.000331145	bmi_res	cg25582978
0.00142346	bmi_res	cg12177851
0.00500832	bmi_res	cg14519518
0.0032794	bmi_res	cg06496344
-0.0026496	bmi_res	cg20341251
-0.00504338	bmi_res	cg11207515
-0.000139041	bmi_res	cg09064713
0.000634035	bmi_res	cg01777403
-0.000698937	bmi_res	cg09781827
3.2851e-05	bmi_res	cg00693240
-0.000585611	bmi_res	cg26009801
-0.00387195	bmi_res	cg03602862
0.000381679	bmi_res	cg13149412
-0.000753952	bmi_res	cg11974077
-0.000119851	bmi_res	cg24655087
0.0024214	bmi_res	cg25550564
0.00165027	bmi_res	cg07676517
-0.00208282	bmi_res	cg23215929
-0.00264251	bmi_res	cg00134210
0.000272376	bmi_res	cg12539193
-0.00200255	bmi_res	cg17598785
0.000737164	bmi_res	cg27390627
-0.0012084	bmi_res	cg05277504
0.000916933	bmi_res	cg09791055
4.96332e-05	bmi_res	cg04115307
-0.0153892	bmi_res	cg13518625
-0.00132162	bmi_res	cg23635728
0.0026111	bmi_res	cg20344326
-0.0013391	bmi_res	cg01673082
-0.00115385	bmi_res	cg25464034
-5.72157e-05	bmi_res	cg03954991
0.000373063	bmi_res	cg14691497
-0.00196804	bmi_res	cg17966227
-7.47714e-06	bmi_res	cg24992339
0.000165739	bmi_res	cg06527318
0.000255608	bmi_res	cg09705592
0.000475579	bmi_res	cg01779512
0.0337087	bmi_res	cg03546163
-0.000525714	bmi_res	cg09248714
-0.000550891	bmi_res	cg07963563
-0.000219898	bmi_res	cg23357832
0.000277156	bmi_res	cg01095193
-0.000334668	bmi_res	cg10351287
-0.00149328	bmi_res	cg09323728
0.00027293	bmi_res	cg06495631
0.00484136	bmi_res	cg26060667
0.0017755	bmi_res	cg04786330
0.00261816	bmi_res	cg16502980
0.00335196	bmi_res	cg08368123
-8.38525e-05	bmi_res	cg01216467
0.000945017	bmi_res	cg05991609
0.000361756	bmi_res	cg09953323
4.822e-06	bmi_res	cg19950139
0.00124561	bmi_res	cg23219808
0.000574569	bmi_res	cg23658014
0.000946024	bmi_res	cg14466075
0.00182957	bmi_res	cg26410105
-0.000188366	bmi_res	cg12145866
-0.00374642	bmi_res	cg02863489
0.00746927	bmi_res	cg19373099
0.00126952	bmi_res	cg17310428
0.000626738	bmi_res	cg07480653
-0.00036662	bmi_res	cg12806892
-0.000580105	bmi_res	cg26717563
7.41299e-05	bmi_res	cg12082202
-0.00593394	bmi_res	cg23967461
-0.000104577	bmi_res	cg05785686
0.00127161	bmi_res	cg26182497
0.000346764	bmi_res	cg13211181
0.0018132	bmi_res	cg08057190
0.000685096	bmi_res	cg26081003
-0.000149444	bmi_res	cg12461287
0.00162303	bmi_res	cg27326026
0.000284546	bmi_res	cg01205935
-0.00177099	bmi_res	cg07555125
-0.00107634	bmi_res	cg11953088
-0.00166177	bmi_res	cg13049359
0.000848078	bmi_res	cg08366845
0.00412715	bmi_res	cg16214653
0.00152915	bmi_res	cg04764907
-0.000327837	bmi_res	cg07312880
0.00163758	bmi_res	cg24740531
-0.0032439	bmi_res	cg19768079
0.00144283	bmi_res	cg05901543
0.00268705	bmi_res	cg15751116
0.00011277	bmi_res	cg27251126
0.000467105	bmi_res	cg20741333
-0.000698346	bmi_res	cg12470218
0.0183935	bmi_res	cg17287155
0.00162782	bmi_res	cg03268697
0.00146973	bmi_res	cg13475583
0.000589565	bmi_res	cg04180046
0.00358805	bmi_res	cg14640244
0.00111434	bmi_res	cg14517743
0.000807692	bmi_res	cg18131689
-0.00234748	bmi_res	cg09502464
-0.00140168	bmi_res	cg00814780
0.000481478	bmi_res	cg18087477
-0.00251295	bmi_res	cg02587316
-0.000449833	bmi_res	cg05487134
-0.000558168	bmi_res	cg16415457
-0.000893904	bmi_res	cg22655154
-0.000182594	bmi_res	cg03394309
0.00154369	bmi_res	cg17735983
4.99122e-05	bmi_res	cg21930118
-0.00153309	bmi_res	cg02443148
-0.000347693	bmi_res	cg07636145
0.00114554	bmi_res	cg02785000
-0.00374947	bmi_res	cg06178669
-0.00154921	bmi_res	cg07063870
0.00148707	bmi_res	cg26455541
0.00326306	bmi_res	cg11324650
0.00326223	bmi_res	cg08120210
2.65918e-05	bmi_res	cg04202120
-0.00187038	bmi_res	cg04175872
0.00459137	bmi_res	cg23087108
-0.00070124	bmi_res	cg23908794
-0.00151913	bmi_res	cg00695799
-0.0023228	bmi_res	cg04225902
-0.00298409	bmi_res	cg20285224
0.00353797	bmi_res	cg02562740
0.000918174	bmi_res	cg10795509
-0.00214517	bmi_res	cg00074145
-0.000794415	bmi_res	cg00220102
0.000477429	bmi_res	cg22640819
-0.000807973	bmi_res	cg21683390
0.00359679	bmi_res	cg06803853
0.00176446	bmi_res	cg06381803
0.00171118	bmi_res	cg03366574
0.00158618	bmi_res	cg15784635
-0.00069194	bmi_res	cg11198128
0.00105461	bmi_res	cg05096700
0.00133389	bmi_res	cg07178278
-0.010343	bmi_res	cg12712184
-0.00862983	bmi_res	cg12807764
-0.000736087	bmi_res	cg21349637
-0.00119741	bmi_res	cg01628467
0.00202761	bmi_res	cg16516295
-0.00143484	bmi_res	cg26448681
-0.000265384	bmi_res	cg00853733
0.000125241	bmi_res	cg19821098
6.69941e-05	bmi_res	cg07189962
0.00225106	bmi_res	cg26964651
0.000363381	bmi_res	cg06518838
0.00207173	bmi_res	cg21085022
0.001721	bmi_res	cg15753394
-0.000349204	bmi_res	cg10481072
0.000575517	bmi_res	cg05142677
0.00341468	bmi_res	cg03733026
0.000231801	bmi_res	cg06916620
0.000125252	bmi_res	cg14609721
0.00141161	bmi_res	cg06580523
-0.0055406	bmi_res	cg17758696
0.0012789	bmi_res	cg17719126
0.00225985	bmi_res	cg10635145
2.54945e-05	bmi_res	cg09166519
-0.000817501	bmi_res	cg12741255
0.00066564	bmi_res	cg02578312
0.000618876	bmi_res	cg20562574
-0.000502519	bmi_res	cg03169018
-0.000423153	bmi_res	cg27639268
0.000285495	bmi_res	cg03517918
-0.00041232	bmi_res	cg01732984
-0.000111712	bmi_res	cg20000602
0.000981306	bmi_res	cg08557188
-0.00494207	bmi_res	cg27637521
-0.00265382	bmi_res	cg05823563
-0.000975721	bmi_res	cg04751628
0.000794907	bmi_res	cg08275015
-0.000784471	bmi_res	cg09818265
0.00178705	bmi_res	cg16585333
-0.0141823	bmi_res	cg06690548
-7.20894e-05	bmi_res	cg23078194
-0.000627254	bmi_res	cg14981546
8.87802e-06	bmi_res	cg21037180
0.0074778	bmi_res	cg06208270
0.00213426	bmi_res	cg03553407
0.0019477	bmi_res	cg09848445
-0.00238361	bmi_res	cg23244761
-0.00163399	bmi_res	cg10028549
-0.00133205	bmi_res	cg10660854
-0.000253326	bmi_res	cg01579289
-0.000133035	bmi_res	cg21156057
-0.000745385	bmi_res	cg06493810
-0.00543649	bmi_res	cg15287806
0.000171186	bmi_res	cg03315054
-0.00265739	bmi_res	cg18479798
-0.00127467	bmi_res	cg12835736
-0.000340463	bmi_res	cg04889833
-0.000266804	bmi_res	cg01814945
-0.00166649	bmi_res	cg25008813
-9.5815e-05	bmi_res	cg25890678
-0.00105015	bmi_res	cg04148584
-4.31429e-05	bmi_res	cg27037018
-0.000777255	bmi_res	cg10866700
-0.0233217	bmi_res	cg27540367
0.00152945	bmi_res	cg23985995
0.00332427	bmi_res	cg04092800
0.00474182	bmi_res	cg14232743
-0.00318476	bmi_res	cg16230626
-0.000362378	bmi_res	cg05663173
-0.000791747	bmi_res	cg06999762
-0.000930497	bmi_res	cg03823171
-0.00030248	bmi_res	cg26909954
8.76291e-05	bmi_res	cg14030593
0.000491568	bmi_res	cg03071808
0.0006789	bmi_res	cg03819227
-2.05181e-05	bmi_res	cg26357453
0.00202939	bmi_res	cg09856068
0.00413962	bmi_res	cg10549986
0.00166467	bmi_res	cg26296781
-0.00146027	bmi_res	cg22346124
-0.000316896	bmi_res	cg00977696
0.00057367	bmi_res	cg20780880
0.00104634	bmi_res	cg07884734
-0.00102768	bmi_res	cg08473764
0.00183864	bmi_res	cg15964523
0.000984564	bmi_res	cg14826797
-0.00114671	bmi_res	cg23001131
-0.000461927	bmi_res	cg25020919
-4.50951e-05	bmi_res	cg13841627
0.000592227	bmi_res	cg03440636
-0.00086993	bmi_res	cg03055671
0.000731349	bmi_res	cg12344249
-0.000634405	bmi_res	cg15971888
-0.000453972	bmi_res	cg05793579
-0.00856059	bmi_res	cg14675361
0.00237326	bmi_res	cg18618355
-0.0016875	bmi_res	cg06381135
-0.00201359	bmi_res	cg06560282
0.000784455	bmi_res	cg16534854
0.00231277	bmi_res	cg20656868
-0.00146188	bmi_res	cg15139668
0.00193095	bmi_res	cg22125989
-0.000350679	bmi_res	cg06517984
-0.00108393	bmi_res	cg04827223
-0.00272033	bmi_res	cg13793157
0.00112737	bmi_res	cg14210094
-0.000362323	bmi_res	cg24163658
-0.000234709	bmi_res	cg06288131
0.000734984	bmi_res	cg23436746
0.00788999	bmi_res	cg22796593
0.00256411	bmi_res	cg13023681
0.0007119	bmi_res	cg17397672
-0.00238194	bmi_res	cg00549910
0.00188885	bmi_res	cg25784219
-0.00262177	bmi_res	cg11775417
0.000640774	bmi_res	cg23481438
-0.0004473	bmi_res	cg18254930
-0.00226503	bmi_res	cg24772753
0.00149235	bmi_res	cg01526748
0.00470754	bmi_res	cg10256219
-8.1629e-05	bmi_res	cg06985993
-0.00171509	bmi_res	cg08325845
0.000535776	bmi_res	cg05194412
-0.000839479	bmi_res	cg19669193
0.00226544	bmi_res	cg06256944
0.00117246	bmi_res	cg03844894
0.000686729	bmi_res	cg10500406
0.000488417	bmi_res	cg09240793
0.00044143	bmi_res	cg09842196
-0.000297209	bmi_res	cg17048073
0.00095999	bmi_res	cg20922821
0.000982026	bmi_res	cg14159790
-0.00641549	bmi_res	cg16398761
0.000462308	bmi_res	cg01477319
0.00123347	bmi_res	cg06174078
-5.77283e-05	bmi_res	cg03747028
-0.00397824	bmi_res	cg12522039
0.00699446	bmi_res	cg22778120
-0.00307081	bmi_res	cg01221157
-0.00213269	bmi_res	cg03298319
0.000355555	bmi_res	cg04717895
-0.0015548	bmi_res	cg00053135
-0.00143068	bmi_res	cg14893274
-0.00346339	bmi_res	cg16626884
-0.000417426	bmi_res	cg23958684
0.00193926	bmi_res	cg22463795
0.00105913	bmi_res	cg22812331
-0.00052265	bmi_res	cg23361916
-0.000111816	bmi_res	cg13474848
0.000694579	bmi_res	cg13401911
-0.00187376	bmi_res	cg08753468
-0.000989546	bmi_res	ch.13.1078047F
0.000604267	bmi_res	cg17307558
0.000686087	bmi_res	cg09178385
-0.000785727	bmi_res	cg01859118
0.00331263	bmi_res	cg02945866
0.00208281	bmi_res	cg10149529
0.000107218	bmi_res	cg07638797
0.000136055	bmi_res	cg01193293
-0.00145365	bmi_res	cg27600205
-0.00103848	bmi_res	cg07533951
-0.000796513	bmi_res	cg22991512
-0.000486103	bmi_res	cg13824500
0.000939896	bmi_res	cg20587168
-0.000223343	bmi_res	cg27097622
-0.000247703	bmi_res	cg06286685
0.00309652	bmi_res	cg07731916
-0.000233684	bmi_res	cg14499563
-0.0042794	bmi_res	cg04867891
0.00230714	bmi_res	cg23125449
0.000780245	bmi_res	cg09350548
5.01523e-05	bmi_res	cg04761648
-0.000214316	bmi_res	cg18192602
3.2358e-06	bmi_res	cg25728166
-0.000710127	bmi_res	cg19948393
0.00252409	bmi_res	cg02299328
-0.00118221	bmi_res	cg05820312
0.00260693	bmi_res	cg26836402
-0.00102605	bmi_res	cg03040848
0.000325821	bmi_res	cg02016195
-0.00185036	bmi_res	cg27377749
0.00164934	bmi_res	cg23351030
-0.000732694	bmi_res	cg21116314
-0.000815069	bmi_res	cg03608828
0.00123178	bmi_res	cg20680872
-0.000285554	bmi_res	cg08051713
0.000165387	bmi_res	cg07709606
0.000446191	bmi_res	ch.5.115380F
-0.00111337	bmi_res	cg19847038
-0.00174916	bmi_res	cg27477277
0.000426913	bmi_res	cg16232702
-0.00210137	bmi_res	cg00663797
0.00317863	bmi_res	cg21847267
0.00174822	bmi_res	cg05064673
-1.48995e-06	bmi_res	cg14433314
-0.00111306	bmi_res	cg00698126
0.00159289	bmi_res	cg23464619
-0.0107563	bmi_res	cg09548275
-0.0063486	bmi_res	cg18793404
-0.000461401	bmi_res	cg09597806
-0.000783046	bmi_res	cg14679587
-0.00407686	bmi_res	cg21380181
-0.000898779	bmi_res	cg11571001
0.000595466	bmi_res	cg02840936
-0.000913297	bmi_res	cg19086540
0.0212837	bmi_res	cg04858631
-0.000598964	bmi_res	cg11941520
0.00277809	bmi_res	cg15775406
-0.000651125	bmi_res	cg04275695
0.0015783	bmi_res	cg15542798
0.000121277	bmi_res	cg12192112
-0.000824556	bmi_res	cg12851717
-0.00147707	bmi_res	cg26149738
-2.14598e-05	bmi_res	cg03651292
0.000259244	bmi_res	cg14844138
-0.000455605	bmi_res	cg26874164
0.000426433	bmi_res	cg07877987
0.000641024	bmi_res	cg11049658
-0.00060019	bmi_res	cg13749266
0.00244307	bmi_res	cg17442683
0.000398848	bmi_res	cg06067842
0.00188693	bmi_res	cg07503662
0.00201066	bmi_res	cg25772769
0.00226692	bmi_res	cg08496998
7.30478e-05	bmi_res	cg20481110
0.00321916	bmi_res	cg05011838
-0.0020823	bmi_res	cg02225485
-0.000256539	bmi_res	cg07513622
-3.51394e-05	bmi_res	cg09516965
-0.000620642	bmi_res	cg08180183
0.000373312	bmi_res	cg10934407
-0.000675197	bmi_res	cg17152266
0.001872	bmi_res	cg22632523
-0.00485708	bmi_res	cg23329208
-0.00179462	bmi_res	cg14923438
0.00372726	bmi_res	cg19236995
-0.00102242	bmi_res	cg25491456
-0.000175473	bmi_res	cg20896233
-0.00069163	bmi_res	cg00685291
0.000766025	bmi_res	cg16263005
0.00272418	bmi_res	cg11117131
0.00304419	bmi_res	cg11097954
-0.00478728	bmi_res	cg09919392
0.00368042	bmi_res	cg21121843
-0.00226041	bmi_res	cg26020982
0.000354698	bmi_res	cg11118422
2.47039e-06	bmi_res	cg00001593
-0.000233863	bmi_res	cg13467950
-0.00291698	bmi_res	cg04086189
-0.0026459	bmi_res	cg23110514
0.00116905	bmi_res	cg25930440
-0.000386743	bmi_res	cg16014770
-0.00018816	bmi_res	cg10932939
-0.000749546	bmi_res	cg17965712
0.000292587	bmi_res	cg13553997
-0.00116931	bmi_res	cg26598831
-0.000311881	bmi_res	cg21721767
0.000733009	bmi_res	cg03531754
0.00162684	bmi_res	cg12939436
-0.000276107	bmi_res	cg13074795
-0.000181088	bmi_res	cg16920123
-0.00352865	bmi_res	cg16712664
0.00407711	bmi_res	cg22137815
0.00101038	bmi_res	cg22384904
0.00229866	bmi_res	cg18378811
-0.00080747	bmi_res	cg16603012
-0.000580735	bmi_res	cg01553090
0.000982217	bmi_res	cg10187559
0.000963614	bmi_res	cg22876739
-0.00110755	bmi_res	cg09823095
0.000250467	bmi_res	cg07773510
-0.00344485	bmi_res	cg12648520
4.4035e-05	bmi_res	cg07903989
0.00209369	bmi_res	cg19172447
0.00144233	bmi_res	cg13093338
0.000992806	bmi_res	cg20205877
-0.00160761	bmi_res	cg21798848
0.00174196	bmi_res	cg10666628
-0.00126824	bmi_res	cg08529481
-0.00109347	bmi_res	cg05140624
0.00177885	bmi_res	cg07584855
-0.000487281	bmi_res	cg11639001
0.000960521	bmi_res	cg04196119
0.00204706	bmi_res	cg01921773
-0.00132048	bmi_res	cg19631815
0.00279894	bmi_res	cg24499627
0.00222148	bmi_res	cg03399574
0.0113781	bmi_res	cg25158622
-0.00202693	bmi_res	cg05647197
-0.00108202	bmi_res	cg05602642
-0.00129523	bmi_res	cg12870253
-0.00363622	bmi_res	cg07999887
-0.00223098	bmi_res	cg12999366
0.000208419	bmi_res	cg10235170
-0.00410286	bmi_res	cg06835786
-7.87495e-06	bmi_res	cg01170196
0.000721204	bmi_res	cg10445421
0.000150685	bmi_res	cg22504267
-0.000667881	bmi_res	cg05211642
-0.00154868	bmi_res	cg24375399
-0.00199675	bmi_res	cg00477378
-0.000177806	bmi_res	cg10877315
-0.000720245	bmi_res	cg15699085
0.00203591	bmi_res	cg05490029
-0.0111156	bmi_res	cg20493718
8.51586e-05	bmi_res	ch.6.2768623F
-0.0219333	bmi_res	cg17058475
-0.00187174	bmi_res	cg06833967
-0.00235131	bmi_res	cg22714966
-0.00292091	bmi_res	cg24513567
0.000883748	bmi_res	cg08782510
-8.37539e-05	bmi_res	cg14981340
0.0010585	bmi_res	cg13781084
0.00600662	bmi_res	cg17054691
0.000756524	bmi_res	cg07761646
-0.00086606	bmi_res	cg04099180
-0.00101671	bmi_res	cg03171710
-0.00147718	bmi_res	cg16631432
-0.00170929	bmi_res	cg15227574
0.000536932	bmi_res	cg16706260
0.000232936	bmi_res	cg27249419
0.00182694	bmi_res	cg07414525
0.00331897	bmi_res	cg16428517
0.00091009	bmi_res	cg10984490
-0.00182799	bmi_res	cg24849736
0.00102219	bmi_res	cg10364374
-7.33719e-05	bmi_res	cg12243375
-0.0013409	bmi_res	cg12564012
-0.000183291	bmi_res	cg03053757
0.00167209	bmi_res	cg03358636
-0.00428055	bmi_res	cg11417675
-0.0015744	bmi_res	cg05635807
0.00144936	bmi_res	cg21800258
0.00077339	bmi_res	cg03430597
0.000549893	bmi_res	cg27247934
-0.00176443	bmi_res	cg17311063
0.000126331	bmi_res	cg10660848
0.00216361	bmi_res	cg22232708
8.34048e-05	bmi_res	cg25230549
0.0030163	bmi_res	cg23024484
0.00172455	bmi_res	cg06543221
0.00172746	bmi_res	cg20802826
-0.000399514	bmi_res	ch.9.31486459F
0.00335369	bmi_res	cg11953775
0.00111471	bmi_res	cg10423113
0.000930613	bmi_res	cg04711622
0.00404452	bmi_res	cg00462007
-0.0025337	bmi_res	cg24935220
-1.54913e-05	bmi_res	cg26941368
0.000450475	bmi_res	cg07452164
0.000923624	bmi_res	cg26694437
0.000626879	bmi_res	cg18852045
0.000235453	bmi_res	cg02218932
-0.00315765	bmi_res	cg00854273
-0.00117395	bmi_res	cg01202976
0.000244404	bmi_res	cg09018399
0.000396863	bmi_res	cg04267111
-0.00142641	bmi_res	cg03679504
-0.00383942	bmi_res	cg23214628
-0.00452531	bmi_res	cg02630175
0.000857941	bmi_res	cg05255168
-0.00174396	bmi_res	cg23814228
-0.000559015	bmi_res	cg10923855
0.00339065	bmi_res	cg20413441
-0.00380814	bmi_res	cg02722637
-0.000205336	bmi_res	cg13880539
0.00541891	bmi_res	cg03636183
0.000900225	bmi_res	cg07287682
-9.18243e-05	bmi_res	cg00866572
0.000548084	bmi_res	cg14595786
0.00142462	bmi_res	cg05702851
-0.00392208	bmi_res	cg09062218
0.000276391	bmi_res	cg00392155
0.00051542	bmi_res	cg00356981
0.00208897	bmi_res	cg24174020
-0.000779554	bmi_res	cg02363960
0.00210537	bmi_res	cg00874835
0.000162423	bmi_res	cg06243191
-0.000589289	bmi_res	cg02493440
0.00181069	bmi_res	cg10038720
0.000882721	bmi_res	cg22177286
0.00107741	bmi_res	cg22212873
0.000385454	bmi_res	cg04943225
-0.00241126	bmi_res	cg11520366
-0.000886667	bmi_res	cg13612175
0.00118694	bmi_res	cg10503219
-0.000232268	bmi_res	cg08080735
0.0017825	bmi_res	cg13600257
4.5331e-05	bmi_res	cg23316060
-0.00235884	bmi_res	cg21249131
0.000905388	bmi_res	cg11480267
0.000790265	bmi_res	cg15398976
-0.00256552	bmi_res	cg08985530
-0.000681335	bmi_res	cg05133205
-0.00341121	bmi_res	cg00133624
0.00116064	bmi_res	cg01377911
4.13044e-05	bmi_res	cg17082662
0.0025134	bmi_res	cg21983607
-0.00240051	bmi_res	cg11002119
0.000178519	bmi_res	cg01112249
-0.00426601	bmi_res	cg03562770
0.00287345	bmi_res	cg05713782
-0.000528238	bmi_res	cg16473288
-0.00419607	bmi_res	cg19468946
0.00179126	bmi_res	cg15855384
0.000816775	bmi_res	cg10766725
-0.00319304	bmi_res	cg17230773
-0.00052912	bmi_res	cg05778706
3.24077e-05	bmi_res	cg15971496
-0.00306233	bmi_res	cg13467780
0.000385456	bmi_res	cg09406615
-0.00428268	bmi_res	cg16578636
-0.00081847	bmi_res	cg08769451
0.00332672	bmi_res	cg06726820
-0.000238352	bmi_res	cg13136721
0.00128567	bmi_res	cg24143129
-0.000829555	bmi_res	cg05584737
-0.00117279	bmi_res	cg11879722
0.00159462	bmi_res	cg14423703
0.000818226	bmi_res	cg24112602
0.00817964	bmi_res	cg20995564
-0.00058343	bmi_res	cg16729631
-0.00272804	bmi_res	cg26304593
2.13811e-05	bmi_res	cg07196673
-0.000675244	bmi_res	cg05421564
0.00251395	bmi_res	cg27481708
-0.00107751	bmi_res	cg03219514
-0.00143463	bmi_res	cg24724689
-0.000863745	bmi_res	cg10374797
-0.000293602	bmi_res	cg13068215
-0.000122331	bmi_res	cg20992663
0.00204319	bmi_res	cg16284674
-0.0109793	bmi_res	cg09222732
-0.000680182	bmi_res	cg03384959
-0.00222907	bmi_res	cg08911275
-0.00282502	bmi_res	cg20706049
-4.28314e-05	bmi_res	cg09275980
-0.000337679	bmi_res	cg24297835
-0.00175699	bmi_res	cg06882829
-0.00278499	bmi_res	cg06202737
-0.00109186	bmi_res	cg03140866
0.00207405	bmi_res	cg05940536
0.00662959	bmi_res	cg16861964
-0.00472041	bmi_res	cg00956987
-0.000481637	bmi_res	cg04993564
-0.0018239	bmi_res	cg07126216
0.000217704	bmi_res	cg01831404
-0.000727517	bmi_res	cg17278992
0.000719734	bmi_res	cg18065318
0.000389678	bmi_res	cg02237629
-0.000489674	bmi_res	cg20610619
-0.000962298	bmi_res	cg04550474
-0.000381015	bmi_res	cg12741337
-0.0018568	bmi_res	cg00134602
-0.00131327	bmi_res	cg19411474
-0.000585933	bmi_res	cg19873602
-0.000507318	bmi_res	cg03129732
0.00234088	bmi_res	cg22023826
0.00121639	bmi_res	cg03409623
0.00317139	bmi_res	cg09567080
0.00113414	bmi_res	cg02909694
-0.00177407	bmi_res	cg00031663
0.00250175	bmi_res	cg15621338
0.000546295	bmi_res	cg05517447
-4.68982e-05	bmi_res	cg13639016
-0.000415257	bmi_res	cg24043916
0.0013662	bmi_res	cg20704560
0.000758391	bmi_res	cg14688662
0.00057132	bmi_res	cg13400306
-0.000635771	bmi_res	cg12769599
-0.000116738	bmi_res	cg19306368
0.00190934	bmi_res	cg12823748
-0.00112892	bmi_res	cg14423778
0.00121945	bmi_res	cg15728861
-0.000415745	bmi_res	cg01572694
0.000895662	bmi_res	cg18926409
-5.07229e-05	bmi_res	cg00123072
-8.82195e-05	bmi_res	cg11748504
-0.00111829	bmi_res	cg17077566
-0.000449073	bmi_res	cg07594831
0.000840524	bmi_res	cg00145587
0.000375667	bmi_res	cg11165823
-0.00351541	bmi_res	cg00980649
-0.000382346	bmi_res	cg03359183
-0.00054762	bmi_res	cg00402381
-0.00115026	bmi_res	cg25927529
0.000426322	bmi_res	cg19570940
-0.00256833	bmi_res	cg01233392
-0.00118572	bmi_res	cg17809414
-0.0102521	bmi_res	cg05487507
-0.00105201	bmi_res	cg27154343
-0.000482452	bmi_res	cg00675313
0.00397877	bmi_res	cg26140475
0.000682731	bmi_res	cg20313496
-0.00201241	bmi_res	cg00571067
-0.00114432	bmi_res	cg10925512
-0.000227754	bmi_res	cg26475594
-0.00176876	bmi_res	cg18542829
-0.00225229	bmi_res	cg18790143
0.000497939	bmi_res	cg18766900
4.91371e-05	bmi_res	cg02514559
-0.000400513	bmi_res	cg26908328
0.000946963	bmi_res	cg14115597
0.00245728	bmi_res	cg11668053
-0.000657697	bmi_res	cg03761210
-0.001505	bmi_res	cg17456636
-0.000223186	bmi_res	cg07778029
-0.00107775	bmi_res	cg08626436
0.00044423	bmi_res	cg04587829
-0.00401804	bmi_res	cg01017397
-0.001775	bmi_res	cg13541588
0.00506132	bmi_res	cg16407699
0.0085616	bmi_res	cg16705546
-0.00209459	bmi_res	cg15264020
-0.00132045	bmi_res	cg17321883
-0.000594528	bmi_res	cg18147395
0.000772592	bmi_res	cg08992972
-0.00206329	bmi_res	cg06583438
-0.000213377	bmi_res	cg00294823
-0.00206725	bmi_res	cg10126874
-0.00129272	bmi_res	cg21252596
0.000293772	bmi_res	cg04468081
0.00190126	bmi_res	cg08285677
0.000169324	bmi_res	cg00863007
0.000586775	bmi_res	cg06074896
0.00112609	bmi_res	cg06339712
0.000325215	bmi_res	cg15805553
-0.00132759	bmi_res	cg06374079
0.00145886	bmi_res	cg11346030
-0.000803962	bmi_res	cg16014000
-0.000348936	bmi_res	cg12072024
0.000201843	bmi_res	cg07685736
-0.00349428	bmi_res	cg17827614
5.86506e-05	bmi_res	cg10705251
0.00167673	bmi_res	cg25984034
-0.00386351	bmi_res	cg06103218
9.44962e-05	bmi_res	cg21315000
0.00571118	bmi_res	cg08857713
0.000236893	bmi_res	cg01113488
-0.0196046	bmi_res	cg02650017
0.000893915	bmi_res	cg07363131
-0.00379977	bmi_res	cg03780927
0.000217835	bmi_res	cg27314116
-0.00352634	bmi_res	cg04029055
0.00255899	bmi_res	cg04818594
-0.00332248	bmi_res	cg03771436
0.000419536	bmi_res	cg02053818
-0.000548041	bmi_res	cg14227911
-0.0036353	bmi_res	cg22581187
0.00125443	bmi_res	cg25407876
-0.000866739	bmi_res	cg23309257
0.0137457	bmi_res	cg17580614
-0.00198706	bmi_res	cg18836581
-0.000183303	bmi_res	cg02742517
0.000647731	bmi_res	cg05712610
-0.000201242	bmi_res	cg08795597
-0.0040845	bmi_res	cg14904261
0.00198507	bmi_res	cg16686396
0.000137876	bmi_res	cg26912412
-0.000795067	bmi_res	cg09154639
0.00872088	bmi_res	cg05858889
0.00205677	bmi_res	cg25003343
0.00204617	bmi_res	cg06058828
-0.000943344	bmi_res	cg00593212
-0.00101472	bmi_res	cg17298989
0.000994638	bmi_res	cg19614504
-0.000696338	bmi_res	cg00589541
-0.000964728	bmi_res	cg27288595
-0.00171684	bmi_res	cg04347264
-0.000486291	bmi_res	cg04057106
0.00576468	bmi_res	cg13125072
-0.00190224	bmi_res	cg25010146
0.0032884	bmi_res	cg22930808
0.000292437	bmi_res	cg22246906
-0.0016728	bmi_res	cg26622502
-0.00181392	bmi_res	cg13709128
-0.00044249	bmi_res	cg00517612
-0.000595429	bmi_res	cg26362263
-0.00893006	bmi_res	cg15919833
0.00057149	bmi_res	cg16263634
0.000595613	bmi_res	cg21643191
0.000517625	bmi_res	cg26355502
-0.000356557	bmi_res	cg10598433
0.000136125	bmi_res	cg02533235
-6.04598e-05	bmi_res	cg19734811
-0.00140642	bmi_res	cg05846057
-0.000135534	bmi_res	cg06218124
-9.00644e-05	bmi_res	cg25140612
0.00212536	bmi_res	cg00687714
0.00298723	bmi_res	cg10639435
-0.000692576	bmi_res	cg11866331
-7.08414e-05	bmi_res	cg02966102
2.02368e-05	bmi_res	cg01233720
0.000605995	bmi_res	cg08037935
-0.000798657	bmi_res	cg05852040
7.12414e-06	bmi_res	cg02094810
-0.000621964	bmi_res	cg14102585
-0.00215658	bmi_res	cg04517429
0.000497242	bmi_res	cg03443590
8.21715e-05	bmi_res	cg08991339
-0.00142502	bmi_res	cg04271792
-0.0147875	bmi_res	cg10381071
-0.000183054	bmi_res	cg18001524
-1.50688e-05	bmi_res	cg06143087
0.015104	bmi_res	cg26971585
0.000975527	bmi_res	cg17167303
5.54233e-05	bmi_res	cg03457528
0.00191647	bmi_res	cg00578039
0.00192692	bmi_res	cg12279518
-6.69384e-05	bmi_res	cg15877096
0.00169356	bmi_res	cg15440157
-0.0012349	bmi_res	cg01926858
0.00047526	bmi_res	cg26556926
-0.00324805	bmi_res	cg24419560
0.000182781	bmi_res	cg08878447
-0.000576137	bmi_res	cg06739182
0.00166969	bmi_res	cg13538257
-0.00414222	bmi_res	cg20541238
0.000690578	bmi_res	cg13186466
-0.00723831	bmi_res	cg02714303
-0.00180677	bmi_res	cg14074741
-0.000860638	bmi_res	cg24643514
0.00111565	bmi_res	cg02646515
-0.00736635	bmi_res	cg24748448
-0.000752169	bmi_res	cg01373599
-0.00526346	bmi_res	cg11006442
0.00220273	bmi_res	cg13902110
-0.000300565	bmi_res	cg01462727
6.91094e-05	bmi_res	cg19090068
0.00369861	bmi_res	cg09556902
0.000716855	bmi_res	cg03206717
0.00211874	bmi_res	cg22507558
-0.000149219	bmi_res	cg02059391
0.029463	bmi_res	cg26033520
0.0044735	bmi_res	cg17315331
0.000704828	bmi_res	cg19982570
-0.000500583	bmi_res	cg11787218
0.000746124	bmi_res	cg21915799
-0.000507137	bmi_res	cg00748492
-0.000287152	bmi_res	cg01870995
-0.000990095	bmi_res	cg02562761
0.0111553	bmi_res	cg03234777
0.00156341	bmi_res	cg23195373
0.000368677	bmi_res	cg24951781
-0.000125436	bmi_res	cg24643417
-0.02579	bmi_res	cg01787285
-0.00233055	bmi_res	cg23909013
0.000898216	bmi_res	cg15156226
-0.00215424	bmi_res	cg23317005
0.000460466	bmi_res	cg02024393
-0.0012459	bmi_res	cg17631454
0.00342811	bmi_res	cg00366252
0.00183472	bmi_res	cg09646197
0.000971491	bmi_res	cg05027972
-0.000407168	bmi_res	cg19789653
0.00284511	bmi_res	cg18357526
0.00264066	bmi_res	cg04453552
0.000286721	bmi_res	cg22625752
1.88168e-05	bmi_res	cg22967122
0.00110146	bmi_res	cg14776321
0.00125528	bmi_res	cg14528916
0.000922256	bmi_res	cg11344533
0.000908788	bmi_res	cg24185785
-0.000314257	bmi_res	cg04330449
-0.0027295	bmi_res	ch.2.3298349F
0.000995329	bmi_res	cg06862692
0.000917494	bmi_res	cg23173910
0.000830141	bmi_res	cg01149683
-0.000296714	bmi_res	cg14431006
0.00771155	bmi_res	cg25508605
-0.000340113	bmi_res	cg12556436
-0.000302235	bmi_res	cg26386673
0.00319531	bmi_res	cg00327697
0.00146408	bmi_res	cg25931580
0.000482223	bmi_res	cg08051575
-0.00196103	bmi_res	cg25071744
-0.000683084	bmi_res	cg22695998
0.00235001	bmi_res	cg25482853
-0.000382672	bmi_res	cg05590818
-0.000210548	bmi_res	cg10354845
-0.00123323	bmi_res	cg15772712
0.000880102	bmi_res	cg20804101
0.00294263	bmi_res	cg13126982
-0.00161891	bmi_res	cg25538627
-0.000887229	bmi_res	cg16438358
-0.00011049	bmi_res	cg08046569
-0.00281949	bmi_res	cg10575441
-0.00480795	bmi_res	cg08504583
0.00491834	bmi_res	cg26066277
-0.00168913	bmi_res	cg26937808
-5.05274e-05	bmi_res	cg18426444
-0.00151953	bmi_res	cg23162201
-0.00122529	bmi_res	cg20250651
-0.00158754	bmi_res	cg24785473
-0.000980952	bmi_res	cg26014689
0.000122017	bmi_res	cg02687543
0.000165616	bmi_res	cg23524510
0.00233472	bmi_res	cg22534759
-8.34956e-05	bmi_res	cg23296697
-0.000293573	bmi_res	cg22709563
0.000975936	bmi_res	cg13924755
-0.000382664	bmi_res	cg17336337
-0.00153248	bmi_res	cg19318403
0.00104392	bmi_res	cg02659232
-0.000569232	bmi_res	cg27125605
0.000674437	bmi_res	cg07390924
0.000691525	bmi_res	cg14430582
-8.23997e-05	bmi_res	cg25109431
0.000994826	bmi_res	cg14496414
0.0022543	bmi_res	cg26459079
-0.00241656	bmi_res	cg20644084
-0.00445036	bmi_res	cg10187674
-0.000378248	bmi_res	cg22783643
-0.00436041	bmi_res	cg15243570
0.00587192	bmi_res	cg09831562
0.00100061	bmi_res	cg01748572
0.000207436	bmi_res	cg15661251
0.00200796	bmi_res	cg05512200
0.000583059	bmi_res	cg15793577
-0.00157406	bmi_res	cg08847737
0.000816888	bmi_res	cg02784812
3.27531e-05	bmi_res	cg24028161
0.000377728	bmi_res	cg07453322
0.00920994	bmi_res	cg20722088
-0.000288878	bmi_res	cg05414235
-0.0139376	bmi_res	cg10671830
-0.000714811	bmi_res	cg11328313
-0.000833732	bmi_res	cg25456772
-0.00464688	bmi_res	cg12491169
-0.000117578	bmi_res	cg00145177
0.00111587	bmi_res	cg26234721
0.000418813	bmi_res	cg15875607
-0.0165242	bmi_res	cg08529529
-0.000799807	bmi_res	cg11754259
0.00133874	bmi_res	cg01646423
0.000977359	bmi_res	cg12539415
-0.000252766	bmi_res	cg10639029
-0.000640305	bmi_res	cg01247987
0.00133612	bmi_res	cg26897909
-0.00105017	bmi_res	cg00164678
-0.0036112	bmi_res	cg16692494
0.0002289	bmi_res	cg21452652
0.000607567	bmi_res	cg21446224
0.0067948	bmi_res	cg27298324
-0.00681278	bmi_res	cg21506299
-0.00199658	bmi_res	cg25291907
0.000776069	bmi_res	cg16579646
-0.0013382	bmi_res	cg00902104
-0.00221372	bmi_res	cg16935061
4.11058e-05	bmi_res	cg01071459
-0.000219485	bmi_res	cg04872557
-0.00153643	bmi_res	cg16082503
0.0102227	bmi_res	cg17086398
-0.000667866	bmi_res	cg13988209
-0.000506386	bmi_res	cg26730543
0.00147646	bmi_res	cg16858415
0.000976263	bmi_res	cg21554139
0.0013301	bmi_res	cg14264316
-0.00492469	bmi_res	cg21090033
-0.00451486	bmi_res	cg26831811
0.000448026	bmi_res	cg24960149
0.00190428	bmi_res	cg18857899
0.00277497	bmi_res	cg19926630
0.00101029	bmi_res	cg22903735
0.00326286	bmi_res	cg07663732
-0.000512872	bmi_res	cg11993439
-0.000113936	bmi_res	cg02946697
-0.00177325	bmi_res	cg07870541
-1.34841e-05	bmi_res	cg06425162
0.00198589	bmi_res	cg14956193
0.0028779	bmi_res	cg14472025
-0.000480389	bmi_res	cg23549869
-0.000657632	bmi_res	cg17237181
0.00228522	bmi_res	cg14215309
-0.00268084	bmi_res	cg25541708
0.00125661	bmi_res	cg02072492
-0.0016961	bmi_res	cg01434302
-0.000990301	bmi_res	cg09397460
-0.00270617	bmi_res	cg26072749
-0.00223064	bmi_res	cg26710819
0.00428143	bmi_res	cg15722366
0.00276317	bmi_res	cg13534271
0.00117321	bmi_res	cg25361961
0.00234604	bmi_res	cg02879267
-0.00137113	bmi_res	cg19996406
0.0021042	bmi_res	cg15682101
0.00140096	bmi_res	cg07433923
0.000632983	bmi_res	cg26978918
0.00113502	bmi_res	cg05040501
-0.00351083	bmi_res	cg00181419
0.00339688	bmi_res	cg23847700
-0.00240796	bmi_res	cg16991569
0.000442137	bmi_res	cg10722267
0.00514054	bmi_res	cg18682028
-0.000439156	bmi_res	cg00518694
-0.00366426	bmi_res	cg21078077
0.000944006	bmi_res	cg13499600
-0.000907883	bmi_res	cg20030218
0.00165325	bmi_res	cg09633081
0.00143921	bmi_res	cg20718240
-0.000205226	bmi_res	cg09044785
0.000452492	bmi_res	cg09636302
-0.00156479	bmi_res	cg12661145
-0.000919274	bmi_res	cg08147001
-0.0082648	bmi_res	cg18712919
-0.00050772	bmi_res	cg09254926
0.000293538	bmi_res	cg17289378
-0.00209136	bmi_res	cg11443973
0.000449276	bmi_res	cg21523601
-0.00085134	bmi_res	cg20906829
-0.00240883	bmi_res	cg21749794
-0.000403538	bmi_res	cg27044158
-0.000188773	bmi_res	cg07006987
-0.000398909	bmi_res	cg13775310
-0.00438754	bmi_res	cg20172777
0.000546462	bmi_res	cg12681001
-0.0020969	bmi_res	cg08641990
0.000198832	bmi_res	cg13255285
0.00255989	bmi_res	cg01877936
0.0007635	bmi_res	cg26025169
6.18252e-06	bmi_res	cg17164063
-2.10825e-05	bmi_res	cg25409734
5.89533e-05	bmi_res	cg18046464
0.000343263	bmi_res	cg20442536
-0.00050579	bmi_res	cg21830797
-4.3651e-05	bmi_res	cg26069837
0.000272949	bmi_res	cg05971911
-0.000504765	bmi_res	cg01132064
-0.0014398	bmi_res	cg24431872
1.05127e-05	bmi_res	cg24596027
-0.000893783	bmi_res	cg06841262
0.00177482	bmi_res	cg10608948
-0.00824724	bmi_res	cg20119532
-0.000405031	bmi_res	cg09914480
-5.53325e-05	bmi_res	cg08081708
-0.00138465	bmi_res	cg07276078
-4.8905e-05	bmi_res	cg21044572
2.23329e-05	bmi_res	cg09471587
-0.0013294	bmi_res	cg10336600
0.000410534	bmi_res	cg19621427
-0.00277139	bmi_res	cg07520673
5.26953e-05	bmi_res	cg05796128
0.00115875	bmi_res	cg06629734
-0.000372712	bmi_res	cg25007572
-0.00115702	bmi_res	cg20270341
8.96698e-05	bmi_res	cg24898562
0.000654852	bmi_res	cg21290647
0.00286651	bmi_res	cg02865928
-3.56735e-05	bmi_res	cg25881281
-0.000502119	bmi_res	cg01394884
0.000387601	bmi_res	cg23840866
7.48495e-05	bmi_res	cg08682544
5.10156e-05	bmi_res	cg14976283
-0.000170199	bmi_res	cg02711608
4.31933e-05	bmi_res	cg07915221
-0.000281453	bmi_res	cg06927863
-0.00227964	bmi_res	cg22091609
3.33393e-05	bmi_res	cg13996522
-0.0011677	bmi_res	cg21842967
0.000929592	bmi_res	cg26271591
0.000653833	bmi_res	cg17526103
-0.00113542	bmi_res	cg11945824
0.00112711	bmi_res	cg27656459
-0.000528137	bmi_res	cg23623214
-0.001897	bmi_res	cg20422722
0.00373766	bmi_res	cg19237985
0.000443039	bmi_res	cg20018344
-0.0019748	bmi_res	cg16716993
0.00230969	bmi_res	cg21167905
-0.00081739	bmi_res	cg26162331
-0.00197887	bmi_res	cg08405405
0.000321743	bmi_res	cg25832824
0.00166216	bmi_res	cg06320418
-0.00146661	bmi_res	cg22475430
-0.000639594	bmi_res	cg26397662
0.000710197	bmi_res	cg21721566
-0.00262816	bmi_res	cg27043010
0.000791352	bmi_res	cg13246497
-0.00082315	bmi_res	cg17304222
0.000139027	bmi_res	cg06373574
0.00118381	bmi_res	cg05817514
0.000698832	bmi_res	cg20677521
-0.000173782	bmi_res	cg13773689
-0.00312301	bmi_res	cg07265873
3.16663e-05	bmi_res	cg20469989
0.00140386	bmi_res	cg25963505
-0.000838559	bmi_res	cg19416947
-0.00148556	bmi_res	cg26985319
-0.00076563	bmi_res	cg12121765
0.00504503	bmi_res	cg11647481
0.00140233	bmi_res	cg01474781
-0.000287684	bmi_res	cg18596683
-0.00056417	bmi_res	cg19779670
-0.00408192	bmi_res	cg08574423
-0.00430027	bmi_res	cg11795015
0.000586304	bmi_res	cg07974833
0.00358534	bmi_res	cg17196051
-0.000999275	bmi_res	cg27594095
-0.00168642	bmi_res	cg08944443
0.00144898	bmi_res	cg01695579
0.00158171	bmi_res	cg13936972
0.00304893	bmi_res	cg16816602
-0.00523217	bmi_res	ch.2.12395676F
-3.89031e-05	bmi_res	cg01382936
0.00434352	bmi_res	cg00063828
0.000233917	bmi_res	cg14669906
0.00293473	bmi_res	cg04651548
0.00031889	bmi_res	cg00115980
-0.00547223	bmi_res	cg09514174
0.00372411	bmi_res	cg04739306
-0.00199385	bmi_res	cg03796952
0.00430704	bmi_res	cg11680792
0.000206633	bmi_res	cg09796170
-0.0061772	bmi_res	cg09159050
0.000418272	bmi_res	cg00363080
0.000475755	bmi_res	cg08166214
0.0037434	bmi_res	cg26667550
-0.00107168	bmi_res	cg24830814
0.00078145	bmi_res	cg03954667
-0.00569351	bmi_res	cg09125623
0.000710629	bmi_res	cg23325948
-0.00154735	bmi_res	cg01100864
0.000759307	bmi_res	cg02997982
0.00123811	bmi_res	cg00281551
-0.00559086	bmi_res	cg07183876
0.00325533	bmi_res	cg09243735
-0.00326841	bmi_res	cg19693031
0.000493811	bmi_res	cg27077228
-0.00158194	bmi_res	cg24293588
6.28795e-05	bmi_res	cg01397308
-7.27393e-05	bmi_res	cg16665442
0.00163146	bmi_res	cg25097497
-0.00293159	bmi_res	cg03710140
-0.00118713	bmi_res	cg24136700
-0.00020444	bmi_res	cg03640110
0.000388471	bmi_res	cg20558299
0.00411443	bmi_res	cg20555785
0.000186633	bmi_res	cg20014441
7.90121e-05	bmi_res	cg24686679
-0.000509093	bmi_res	cg13569342
-0.00322763	bmi_res	cg23540020
0.000735619	bmi_res	cg01886004
-0.000260171	bmi_res	cg18432252
0.0113376	bmi_res	cg27164770
0.000990759	bmi_res	cg26605427
-0.000323927	bmi_res	cg00685025
-0.00186753	bmi_res	cg17978425
0.00117038	bmi_res	cg25033817
0.0022297	bmi_res	cg22985146
-0.000563137	bmi_res	cg10805004
0.0040368	bmi_res	cg16100392
0.000428617	bmi_res	cg10165585
-0.000107399	bmi_res	cg22939524
0.00072938	bmi_res	cg14608422
-0.000386611	bmi_res	cg22564448
-0.00138191	bmi_res	cg17733836
-0.000304919	bmi_res	cg23924801
0.000235796	bmi_res	cg07440648
0.000147934	bmi_res	cg13838057
-0.00151447	bmi_res	cg00221096
-0.00261323	bmi_res	cg02176961
-0.00162572	bmi_res	cg14019695
-0.00158105	bmi_res	cg02024077
0.00298884	bmi_res	cg10927968
0.00164705	bmi_res	cg14264496
-0.00083024	bmi_res	ch.17.48901549F
-0.00142398	bmi_res	cg20378199
0.0227635	bmi_res	cg06898549
-0.00349195	bmi_res	cg06553975
-0.000491362	bmi_res	cg12670403
0.00272306	bmi_res	cg19927885
-0.0040761	bmi_res	cg15033153
0.00342745	bmi_res	cg11832534
-8.29778e-06	bmi_res	cg08770523
0.000329085	bmi_res	cg13757233
-0.00436105	bmi_res	cg00294109
-0.000601013	bmi_res	cg07267782
0.00141669	bmi_res	cg10845073
0.00105548	bmi_res	cg00018828
0.000799926	bmi_res	cg00754604
0.000492782	bmi_res	cg07227679
-0.00197489	bmi_res	cg22068371
0.0017133	bmi_res	cg03674265
-4.13995e-05	bmi_res	cg21617357
-0.0108551	bmi_res	cg10919522
-0.000929413	bmi_res	cg09942741
-0.00276052	bmi_res	cg24455359
-0.00162003	bmi_res	cg10626236
0.000350654	bmi_res	cg23849103
0.0077243	bmi_res	cg11969813
-0.000722856	bmi_res	cg24505687
0.00342345	bmi_res	cg22065124
0.00198604	bmi_res	cg11298627
0.000435281	bmi_res	cg23345300
0.00131576	bmi_res	cg00889627
0.00298264	bmi_res	cg14586993
-0.000894588	bmi_res	cg09597645
0.0011785	bmi_res	cg12608633
-0.000247788	bmi_res	cg21464903
-3.10908e-05	bmi_res	cg05082085
-0.000681057	bmi_res	cg12783573
0.000281348	bmi_res	cg10020083
0.00580372	bmi_res	cg05304729
-0.00313106	bmi_res	cg02636659
-0.0396265	bmi_res	cg17901584
0.00291089	bmi_res	cg14358879
0.00138271	bmi_res	cg12720971
0.00116555	bmi_res	cg14935315
0.00174063	bmi_res	ch.2.3077115F
-0.00177786	bmi_res	cg22789237
0.000749482	bmi_res	cg27559595
0.000666003	bmi_res	cg06655860
-0.000509388	bmi_res	cg03149958
-0.00457539	bmi_res	cg06564827
-0.00110159	bmi_res	cg21873741
-0.00476299	bmi_res	cg14024653
-0.00338825	bmi_res	cg06002638
0.000636964	bmi_res	cg05657564
-0.000197532	bmi_res	cg20001775
0.00210899	bmi_res	cg18544564
-0.00187988	bmi_res	cg10621552
-0.00767946	bmi_res	cg17139085
-0.0017008	bmi_res	cg13702005
0.00114227	bmi_res	cg16097191
0.000758869	bmi_res	cg12487540
-0.00258006	bmi_res	cg26513654
-0.000223406	bmi_res	cg18798248
6.38131e-05	bmi_res	cg10395330
-0.00022692	bmi_res	cg12807537
0.00356266	bmi_res	cg12286804
-0.00493534	bmi_res	cg10508317
-0.00131922	bmi_res	cg04968013
-0.0304713	bmi_res	cg17061862
-0.000117811	bmi_res	cg12262698
-0.00140176	bmi_res	cg09602751
-0.00134016	bmi_res	cg09704422
-4.24356e-05	bmi_res	cg25436985
-0.000920686	bmi_res	cg10547005
0.00233801	bmi_res	cg12909732
9.15019e-05	bmi_res	cg11301215
-6.82686e-06	bmi_res	cg10533538
-5.99785e-06	bmi_res	cg13936261
0.000516195	bmi_res	cg06263250
-0.00121187	bmi_res	cg23938553
0.000955303	bmi_res	cg04768970
0.000224551	bmi_res	cg08466571
0.00121436	bmi_res	cg08134518
-0.00283513	bmi_res	cg03270881
0.000684148	bmi_res	cg12421116
0.000122233	bmi_res	cg09228051
-0.00232654	bmi_res	cg21380625
0.00309534	bmi_res	cg10439456
0.00263322	bmi_res	cg05369942
-0.000458222	bmi_res	cg18109665
0.00145839	bmi_res	cg09061824
0.000339066	bmi_res	cg14073706
0.00171512	bmi_res	cg18465300
-0.000435211	bmi_res	cg20344956
4.33093e-05	bmi_res	cg06462291
0.00182223	bmi_res	cg20103150
0.00134164	bmi_res	cg12417308
-0.000147906	bmi_res	cg01903305
-0.000718635	bmi_res	cg18185980
0.00390955	bmi_res	cg08267002
0.00240607	bmi_res	cg16316183
-0.000573568	bmi_res	cg25560534
0.00153098	bmi_res	cg01229787
-0.00140569	bmi_res	cg10925729
-0.00434147	bmi_res	cg09242610
0.00131215	bmi_res	cg06759806
0.00189118	bmi_res	cg27380580
0.00259726	bmi_res	cg21205288
0.00679239	bmi_res	cg14920061
0.000874206	bmi_res	cg05116382
3.43265e-05	bmi_res	cg10180092
-0.000861423	bmi_res	cg21598389
-0.000246385	bmi_res	cg27050763
0.000743646	bmi_res	cg15940800
-0.000557469	bmi_res	cg10975913
0.000423019	bmi_res	cg04861271
0.00420467	bmi_res	cg03065625
0.00111198	bmi_res	cg09128529
-0.0019135	bmi_res	cg07633506
0.00038119	bmi_res	cg11105319
-0.000645964	bmi_res	cg05870135
-0.0024355	bmi_res	cg26726230
-0.00546214	bmi_res	cg22868961
-0.000475289	bmi_res	cg02311374
0.000839729	bmi_res	cg00647095
-0.000240547	bmi_res	cg09152259
0.00262248	bmi_res	cg00966890
-0.00073282	bmi_res	cg21944022
-0.00142274	bmi_res	cg07186199
0.000500413	bmi_res	cg09615821
-3.99692e-05	bmi_res	cg24715105
0.00235405	bmi_res	cg24340786
0.000636667	bmi_res	cg20090561
0.00913429	bmi_res	cg11202345
0.00175993	bmi_res	cg03417342
-0.00234702	bmi_res	cg20409501
0.000308644	bmi_res	cg10183603
0.0042202	bmi_res	cg24125648
-0.000544809	bmi_res	cg19643252
0.00390218	bmi_res	cg15529155
-0.00138618	bmi_res	cg00213967
-0.000182956	bmi_res	cg15930922
-0.000639671	bmi_res	cg20045910
0.00042262	bmi_res	cg18118795
0.00195512	bmi_res	cg27546391
-0.00207052	bmi_res	cg00359423
0.000250455	bmi_res	cg08072574
0.0023761	bmi_res	cg08920610
0.00093665	bmi_res	cg04503500
0.000993065	bmi_res	cg13123964
2.18518e-05	bmi_res	cg10873475
0.000103156	bmi_res	cg13990672
0.00323566	bmi_res	cg11854928
-0.000121479	bmi_res	cg15769424
0.000141183	bmi_res	cg10376408
0.00665678	bmi_res	cg01400685
-0.00056639	bmi_res	cg25123564
-0.000107172	bmi_res	cg14185808
0.000831233	bmi_res	cg22400303
-0.000978015	bmi_res	cg12241367
-0.000287257	bmi_res	cg19795338
0.000929094	bmi_res	cg02268951
0.000504399	bmi_res	cg23378453
3.81571e-05	bmi_res	cg09360321
0.000356388	bmi_res	cg08070771
-0.00142592	bmi_res	cg24146685
0.00317583	bmi_res	cg04678868
0.000378598	bmi_res	cg26162554
0.00238154	bmi_res	cg15616946
0.00153201	bmi_res	cg13414059
0.0168983	bmi_res	cg10819350
0.00210993	bmi_res	cg14702264
-0.000114488	bmi_res	cg23627083
-0.000625225	bmi_res	cg11410726
0.00210693	bmi_res	cg07431106
0.000846347	bmi_res	cg05978154
-0.000664537	bmi_res	cg10139443
0.00551981	bmi_res	cg20514083
0.00108838	bmi_res	cg17725807
0.00254541	bmi_res	cg13507563
0.00118304	bmi_res	cg13705616
0.00690971	bmi_res	cg15138339
-0.00263679	bmi_res	cg05347794
-0.000667794	bmi_res	cg02789526
-0.000431893	bmi_res	cg06599209
0.00169674	bmi_res	cg14851194
0.00185616	bmi_res	cg09617296
0.000301253	bmi_res	cg15417488
-0.00171576	bmi_res	cg08015762
0.00179074	bmi_res	cg10371615
-0.00123794	bmi_res	cg04989440
5.56763e-06	bmi_res	cg24365896
0.0270437	bmi_res	cg08857797
-0.00392625	bmi_res	cg15041658
-0.00147504	bmi_res	cg21089930
0.000825327	bmi_res	cg08115371
-2.62311e-06	bmi_res	cg00314771
0.000325591	bmi_res	cg23250906
-0.0024492	bmi_res	cg04247966
-0.00138447	bmi_res	cg22081832
0.00152661	bmi_res	cg10021276
-0.00217175	bmi_res	cg00095859
0.00118537	bmi_res	cg03711016
-0.00127017	bmi_res	cg12749890
-0.00138253	bmi_res	cg16248432
-0.00247918	bmi_res	cg08051602
-0.00106936	bmi_res	cg14108978
-0.0064311	bmi_res	cg12593793
2.89342e-06	bmi_res	cg05271360
-0.00136818	bmi_res	cg15320998
0.00172023	bmi_res	cg03178781
-0.000694613	bmi_res	cg20267521
-0.000595517	bmi_res	cg07340580
0.00411019	bmi_res	cg08536805
0.00491233	bmi_res	cg26770014
-0.00120321	bmi_res	cg25663524
-0.000682588	bmi_res	cg19370960
0.00102432	bmi_res	cg26886978
0.00162409	bmi_res	cg06756667
-0.00110868	bmi_res	cg11729848
-0.000520836	bmi_res	cg04910877
0.00257468	bmi_res	cg07466585
-0.000345722	bmi_res	cg09504692
0.000440058	bmi_res	cg13485721
-0.00533783	bmi_res	cg07110379
0.00206456	bmi_res	cg08928100
-0.000436187	bmi_res	cg10318222
0.00310592	bmi_res	cg08074851
-0.0016981	bmi_res	cg06200982
0.00212445	bmi_res	cg00994306
-0.00028618	bmi_res	cg04619240
-0.000745853	bmi_res	cg24713667
0.00282263	bmi_res	cg11416338
-0.00287327	bmi_res	cg17075808
0.00110927	bmi_res	cg19289355
0.000431773	bmi_res	cg24460369
0.00145713	bmi_res	cg19836894
0.00879246	bmi_res	cg00897703
0.0030787	bmi_res	cg21650866
0.00110874	bmi_res	cg16800028
0.00331912	bmi_res	cg12652442
-0.000152659	bmi_res	cg04531010
0.000597848	bmi_res	cg07815856
-0.000914319	bmi_res	cg24832140
0.00163801	bmi_res	cg27289662
-0.00473129	bmi_res	cg15882591
0.000918726	bmi_res	cg24995240
0.00665859	bmi_res	cg15512289
-0.00187891	bmi_res	cg14409023
-0.00104554	bmi_res	cg06693995
2.60974e-05	bmi_res	cg15219433
-0.0120714	bmi_res	cg09182678
0.000164603	bmi_res	cg22877129
7.12463e-05	bmi_res	cg16803678
-0.00355984	bmi_res	cg20842915
0.00222419	bmi_res	cg25456728
-0.00249325	bmi_res	cg10363549
-0.000539774	bmi_res	cg01351300
0.0006481	bmi_res	cg06551476
0.00515459	bmi_res	cg09126279
-0.000216968	bmi_res	cg03426174
0.00225507	bmi_res	cg02461388
0.00242743	bmi_res	cg10073696
0.010146	bmi_res	cg20451986
-0.00412383	bmi_res	cg07575896
-0.000800522	bmi_res	cg04610187
0.00100287	bmi_res	cg09671060
0.00214767	bmi_res	cg23850899
0.00353568	bmi_res	cg21415068
-0.00145108	bmi_res	cg03865512
0.00022943	bmi_res	cg05259836
7.87211e-05	bmi_res	cg26284982
0.0020066	bmi_res	cg26022488
0.000702098	bmi_res	cg07106881
-0.00626004	bmi_res	cg22084182
-0.00295483	bmi_res	cg24659858
-0.000711964	bmi_res	cg22475867
-0.00697624	bmi_res	cg23850913
0.000329273	bmi_res	cg00935819
-0.00374008	bmi_res	cg01382804
-0.00133166	bmi_res	cg22806907
-0.00208528	bmi_res	cg15336269
-0.000111403	bmi_res	cg27403810
-0.000695303	bmi_res	cg25791773
-0.000117544	bmi_res	cg24253904
0.00197042	bmi_res	cg19754716
-0.00196532	bmi_res	cg12457210
-0.000398073	bmi_res	cg16565154
0.00135776	bmi_res	cg15815053
0.000937114	bmi_res	cg08694014
-0.00046245	bmi_res	cg12277532
-0.00101729	bmi_res	cg21717348
4.15195e-05	bmi_res	cg07577263
-0.000261525	bmi_res	cg05897122
-0.00104643	bmi_res	cg10316989
0.00553255	bmi_res	cg11927233
0.000914388	bmi_res	cg21706343
0.00194085	bmi_res	cg20318217
-0.00154768	bmi_res	cg26175729
0.000993856	bmi_res	cg24462992
-0.00088946	bmi_res	cg17432647
0.00237201	bmi_res	cg16855458
-0.000492203	bmi_res	cg23635789
0.00288833	bmi_res	cg08306614
0.00115767	bmi_res	cg06090161
0.000693415	bmi_res	cg11247674
-0.00247127	bmi_res	cg07398594
0.0147581	bmi_res	cg12658897
0.00144207	bmi_res	cg21716444
0.00169783	bmi_res	cg11145399
-0.00274252	bmi_res	cg22017213
-0.00309035	bmi_res	cg21400802
-0.00600799	bmi_res	cg03942922
0.00164509	bmi_res	cg15178714
-0.000905412	bmi_res	cg27472937
0.00100805	bmi_res	cg26124717
-0.00049648	bmi_res	cg07139440
-0.00056261	bmi_res	cg05301500
0.000622735	bmi_res	cg11546242
0.000372471	bmi_res	cg24190415
-0.00548496	bmi_res	cg18680181
0.00384436	bmi_res	cg14628343
-0.000161279	bmi_res	cg05188158
-0.00341219	bmi_res	cg16219860
0.000734413	bmi_res	cg10876628
0.000762773	bmi_res	cg19846154
0.0035284	bmi_res	cg01753208
-0.00330763	bmi_res	cg03487897
-0.00303676	bmi_res	cg08175928
-0.0028251	bmi_res	cg12061019
-0.00340907	bmi_res	cg20322193
-0.000822813	bmi_res	cg09891129
0.00317426	bmi_res	cg08035082
0.00263366	bmi_res	cg11835955
0.00152926	bmi_res	cg23920603
0.00428213	bmi_res	cg19940183
0.00434036	bmi_res	cg19300549
-0.00453564	bmi_res	cg20749741
-5.40557e-05	bmi_res	cg11308639
-0.000891426	bmi_res	cg22997415
2.61768e-05	bmi_res	cg19776366
-0.00316116	bmi_res	cg18132690
0.00266146	bmi_res	cg22766120
-8.19465e-05	bmi_res	cg00623593
0.000813166	bmi_res	cg17339440
-0.000317027	bmi_res	cg27303430
0.000594691	bmi_res	cg21356179
0.000354165	bmi_res	cg06584030
0.00568291	bmi_res	cg09516302
-0.0002142	bmi_res	cg06392733
0.0162516	bmi_res	cg16464007
-0.000851053	bmi_res	cg05981144
-0.00167235	bmi_res	cg20090301
-0.000565729	bmi_res	cg05555337
0.00348368	bmi_res	cg02079413
-0.00356823	bmi_res	cg05662884
0.00100509	bmi_res	cg17059185
-0.000597839	bmi_res	cg26461267
-5.81617e-05	bmi_res	cg17826324
0.000210318	bmi_res	cg03125217
0.000111657	bmi_res	cg06591456
-0.00233144	bmi_res	cg03763387
-0.000509036	bmi_res	cg07016094
0.0020262	bmi_res	cg06096336
-0.00283475	bmi_res	cg16505233
-3.03899e-05	bmi_res	cg19684151
0.00072858	bmi_res	cg14065720
0.00487946	bmi_res	cg06271652
0.00060551	bmi_res	cg00541476
0.00352983	bmi_res	cg00050872
0.00350953	bmi_res	cg23398318
0.00691288	bmi_res	cg06779553
-0.0028421	bmi_res	cg16727906
3.49902e-05	bmi_res	cg02033213
0.000163318	bmi_res	cg17701886
0.000635321	bmi_res	cg16336248
0.000782247	bmi_res	cg01062443
-0.00417179	bmi_res	cg26828320
-0.00184139	bmi_res	cg05431964
0.00289412	bmi_res	cg03527353
-0.000519519	bmi_res	cg06662476
-0.0051573	bmi_res	cg01889956
-0.0216032	bmi_res	cg14476101
-0.000841359	bmi_res	cg05130406
0.0005705	bmi_res	cg26461905
-0.000450284	bmi_res	cg08002791
-0.000692451	bmi_res	cg13559233
0.00053919	bmi_res	cg18151635
-0.00590108	bmi_res	cg14850784
-0.00079063	bmi_res	cg13122448
0.00212877	bmi_res	cg20100936
0.00166586	bmi_res	cg03026373
-0.010997	bmi_res	cg18098839
-0.00138076	bmi_res	cg26331096
-3.52485e-05	bmi_res	cg26269608
-7.06462e-05	bmi_res	cg02583740
-0.00546308	bmi_res	cg21839972
0.00174051	bmi_res	cg15930041
-0.000233624	bmi_res	cg07416364
-0.00303189	bmi_res	cg01930746
-0.00439455	bmi_res	cg22464760
0.00585424	bmi_res	cg11217193
-0.000821951	bmi_res	cg04240491
-0.0248352	bmi_res	cg08726900
0.00105601	bmi_res	cg10241608
0.000425177	bmi_res	cg07414840
9.67587e-05	bmi_res	cg00801798
-0.00298521	bmi_res	cg06346081
0.000582975	bmi_res	cg19430391
-0.000751741	bmi_res	cg09348360
0.00054075	bmi_res	cg02316756
-0.00152146	bmi_res	cg13560068
0.000727891	bmi_res	cg03645748
0.000364916	bmi_res	cg00799658
-0.000593586	bmi_res	cg08300924
-0.00638796	bmi_res	cg04961911
0.00379808	bmi_res	cg19003304
-0.011443	bmi_res	cg07573872
-0.000465058	bmi_res	cg09367198
0.00702022	bmi_res	cg20595198
-0.00831203	bmi_res	cg08006309
-0.00206455	bmi_res	cg24855730
-0.00173727	bmi_res	cg10910512
0.00028732	bmi_res	cg10790791
-0.0023851	bmi_res	cg26702921
-0.000936424	bmi_res	cg00820718
0.00176012	bmi_res	cg01909921
0.00233302	bmi_res	cg23021796
0.00914708	bmi_res	cg24088496
-0.00112228	bmi_res	cg23919385
-0.00110868	bmi_res	cg00045114
-0.00329497	bmi_res	cg19778776
-0.00126726	bmi_res	cg11902961
-0.00314913	bmi_res	cg15112952
0.000313748	bmi_res	cg16603713
0.000808739	bmi_res	cg17179924
-0.000583388	bmi_res	cg24531955
-0.00121366	bmi_res	cg14798641
-0.00575648	bmi_res	cg18995788
-0.000505964	bmi_res	cg05652719
0.000949776	bmi_res	cg20407522
0.000455876	bmi_res	cg17739555
0.000710538	bmi_res	cg15866367
-0.00748542	bmi_res	cg19893929
0.000140543	bmi_res	cg13418576
0.000381202	bmi_res	cg11127732
0.000833658	bmi_res	cg23054584
-8.08182e-05	bmi_res	cg20820982
0.00802038	bmi_res	cg01176028
-0.00112507	bmi_res	cg00850756
0.003833	bmi_res	cg06800458
-0.000382478	bmi_res	cg16033673
-0.00151505	bmi_res	cg09322949
0.0009211	bmi_res	cg01622416
0.000818441	bmi_res	cg15230397
-0.00356826	bmi_res	cg01888166
-0.000158808	bmi_res	cg18834489
0.00036501	bmi_res	cg02473866
0.000678824	bmi_res	cg27031117
-0.000304574	bmi_res	cg19939773
0.00178835	bmi_res	cg12109797
-0.000517185	bmi_res	cg18178010
0.000952007	bmi_res	cg08238777
-0.000565111	bmi_res	cg16594806
-0.00125757	bmi_res	cg14058239
0.00369986	bmi_res	cg00705661
-0.000605286	bmi_res	cg26101410
0.00141599	bmi_res	cg06964816
-0.00105112	bmi_res	cg08452898
0.000448614	bmi_res	cg00962984
-0.0004922	bmi_res	cg01566555
-0.000632842	bmi_res	cg01729837
0.00417354	bmi_res	cg27601582
-0.000222794	bmi_res	cg16975812
0.00200043	bmi_res	cg26160945
-2.80018e-05	bmi_res	cg09483067
-0.00554096	bmi_res	cg23462242
-0.000393238	bmi_res	cg19530217
0.00355681	bmi_res	cg01798813
-0.00136654	bmi_res	cg17001898
0.000457602	bmi_res	cg20315150
-0.00279779	bmi_res	cg22103219
-0.00914849	bmi_res	cg08729686
-0.00138695	bmi_res	cg25197194
0.0021736	bmi_res	cg18586983
0.00135054	bmi_res	cg01785233
0.00212994	bmi_res	cg24594633
0.00156912	bmi_res	cg23550396
0.00173387	bmi_res	cg19490297
-0.00133021	bmi_res	cg07664183
-0.0011879	bmi_res	cg19084053
0.0046279	bmi_res	cg27174787
0.00209655	bmi_res	cg08655788
-0.00903776	bmi_res	cg16258657
0.00492636	bmi_res	cg13700897
-0.00147652	bmi_res	cg14524553
-0.00466847	bmi_res	cg04229650
-1.18192e-07	bmi_res	cg04909508
-0.00380156	bmi_res	cg09466243
-0.000601539	bmi_res	cg05934755
-0.000983087	bmi_res	cg04626413
-0.0034925	bmi_res	cg16662477
-0.0010717	bmi_res	cg01794926
-0.00148979	bmi_res	cg01863674
-0.00238795	bmi_res	cg16177830
-0.000199451	bmi_res	cg09052628
0.00498148	bmi_res	cg03833068
0.00193659	bmi_res	cg19629292
-0.0030999	bmi_res	cg14168733
0.000629206	bmi_res	cg14015300
0.000380959	bmi_res	cg23829948
0.00196953	bmi_res	cg25465438
0.00124724	bmi_res	cg15487105
0.00257118	bmi_res	cg10626744
0.00182649	bmi_res	cg16599526
0.00243518	bmi_res	cg26954121
-0.00204076	bmi_res	cg16204414
-4.27807e-05	bmi_res	cg20771240
0.00291878	bmi_res	cg27175470
-0.00029618	bmi_res	cg04174710
0.000340483	bmi_res	cg05265569
8.58575e-05	bmi_res	cg07429394
-0.000111925	bmi_res	cg00624375
-0.00237536	bmi_res	cg09637757
0.000615007	bmi_res	cg27468419
-0.00191589	bmi_res	cg13798228
-0.00234941	bmi_res	cg02667103
-0.00166835	bmi_res	cg18090200
4.21352e-05	bmi_res	cg21043572
-0.00342975	bmi_res	cg12083535
0.0017094	bmi_res	cg12083597
-0.000330727	bmi_res	cg07370771
0.001673	bmi_res	cg10068074
-0.000929478	bmi_res	cg17008412
0.00565396	bmi_res	cg04229928
0.000973514	bmi_res	cg07247133
-0.0025421	bmi_res	cg18043514
0.00178804	bmi_res	cg03847432
-0.00109633	bmi_res	cg13297865
-0.000840862	bmi_res	cg07173100
-0.000150783	bmi_res	cg19131103
0.000704534	bmi_res	cg03877364
-0.000391073	bmi_res	cg25189764
-1.80829e-05	bmi_res	cg26804411
0.000150768	bmi_res	cg18694313
-0.000563089	bmi_res	cg05982301
-0.0027064	bmi_res	cg22568403
-0.00561156	bmi_res	cg12032027
-0.00134316	bmi_res	cg20603557
0.00167865	bmi_res	cg07824544
0.00063732	bmi_res	cg09790270
0.000746287	bmi_res	cg06459454
0.00154312	bmi_res	cg04968900
-0.000947382	bmi_res	cg22670577
-0.00698633	bmi_res	cg24174557
-0.00126833	bmi_res	cg10224581
0.00244772	bmi_res	cg22178798
0.000576067	bmi_res	cg13754922
0.000554202	bmi_res	cg01806721
0.00219511	bmi_res	cg25300234
-0.00283456	bmi_res	cg23165310
-0.000285361	bmi_res	cg04411307
0.000194595	bmi_res	cg13663793
0.000869986	bmi_res	cg19600538
0.000517541	bmi_res	cg26419426
-0.000429449	bmi_res	cg01157470
-0.00132783	bmi_res	cg02804144
-0.003805	bmi_res	cg04424621
0.000794202	bmi_res	cg10825850
-0.00155568	bmi_res	cg18346106
-0.000469418	bmi_res	cg19910200
0.000229456	bmi_res	cg15778346
0.00142117	bmi_res	cg10968756
0.00157071	bmi_res	cg00346716
-0.000368546	bmi_res	cg07891820
0.0142866	bmi_res	cg15551881
0.00328849	bmi_res	cg05579652
0.000373604	bmi_res	cg08698936
5.88765e-05	bmi_res	cg25778220
0.00336757	bmi_res	cg13803455
0.000386039	bmi_res	cg15090217
0.00328966	bmi_res	cg16717723
-0.000174472	bmi_res	cg26995255
-0.000341482	bmi_res	cg10439402
0.00035103	bmi_res	cg16853953
0.00111433	bmi_res	cg01834151
-0.00299471	bmi_res	cg08477106
0.00155154	bmi_res	cg27551078
-0.000300599	bmi_res	cg25339073
0.00173842	bmi_res	cg19423081
0.00144849	bmi_res	cg11945839
-0.00229688	bmi_res	cg19143336
-0.000493641	bmi_res	cg03756448
-0.000562953	bmi_res	cg08311085
-0.000421224	bmi_res	cg23634025
0.00184348	bmi_res	cg17281763
0.00254036	bmi_res	cg05315334
-0.000133457	bmi_res	cg10838844
2.74906e-05	bmi_res	cg14099595
0.000400576	bmi_res	cg14581129
0.000788147	bmi_res	cg02457282
-0.0182235	bmi_res	cg08309687
0.00085179	bmi_res	cg10029288
-0.000139219	bmi_res	cg12032489
-0.00107644	bmi_res	cg12547807
0.00369262	bmi_res	cg23898128
-0.00011901	bmi_res	cg02540537
-0.00636076	bmi_res	cg11376147
-0.00122439	bmi_res	cg10119679
0.0010939	bmi_res	cg13026795
0.00204714	bmi_res	cg05953394
0.000134133	bmi_res	cg14458908
0.00241877	bmi_res	cg02518775
0.00141929	bmi_res	cg24132606
-0.00163809	bmi_res	cg01573089
-0.00228208	bmi_res	cg15201399
-0.00252894	bmi_res	cg07670188
0.000766164	bmi_res	cg16214492
-0.000175549	bmi_res	cg00625131
0.00249825	bmi_res	cg09067351
0.00242493	bmi_res	cg15094703
0.00197281	bmi_res	cg06341839
-0.00057664	bmi_res	cg23184087
-0.00714066	bmi_res	cg27309702
-0.000302002	bmi_res	cg02544031
0.00270932	bmi_res	cg26263234
-0.00160385	bmi_res	cg09533205
0.00241956	bmi_res	cg00485296
-0.00489312	bmi_res	cg04047483
0.00392979	bmi_res	cg09768617
0.000686809	bmi_res	cg09769647
0.00386947	bmi_res	cg05523603
0.000313519	bmi_res	cg07029277
-0.00329207	bmi_res	cg24695071
-0.00183326	bmi_res	cg27563239
-0.000128295	bmi_res	cg19120125
0.00406967	bmi_res	cg07820189
0.000842874	bmi_res	cg23929834
0.00105886	bmi_res	cg13027556
0.000946443	bmi_res	cg07439791
-0.000158012	bmi_res	cg16648632
0.00147177	bmi_res	cg18948794
-0.00205229	bmi_res	cg03698359
-0.000183206	bmi_res	cg08356738
-0.00102829	bmi_res	cg00339913
0.00295958	bmi_res	cg18672030
0.000190922	bmi_res	cg14003978
0.000298115	bmi_res	cg14088844
-0.00108797	bmi_res	cg21141812
0.000438028	bmi_res	cg00073010
0.000280674	bmi_res	cg23858410
-0.00069346	bmi_res	cg13844237
-2.06212e-05	bmi_res	cg10816543
-0.0013418	bmi_res	cg21280171
-0.00183063	bmi_res	cg13134808
0.000304896	bmi_res	cg21176026
-0.00307735	bmi_res	cg10919107
0.00172271	bmi_res	cg27312961
-0.00080429	bmi_res	cg17325771
-0.000841317	bmi_res	cg07132686
0.000393615	bmi_res	cg12292648
-0.00426425	bmi_res	cg02447879
-0.000610183	bmi_res	cg23793961
-0.00397242	bmi_res	cg03292675
-0.00190609	bmi_res	cg25577130
-0.000597635	bmi_res	cg25780434
0.000909354	bmi_res	cg24208375
0.00427642	bmi_res	cg19918549
-0.000468297	bmi_res	cg00340127
0.00368517	bmi_res	cg14528451
0.000242618	bmi_res	cg04879506
0.000621711	bmi_res	cg17662369
-0.0044949	bmi_res	cg07549924
0.00095255	bmi_res	cg02013841
0.000446845	bmi_res	cg26417346
-9.91575e-05	bmi_res	cg16262963
0.00919899	bmi_res	cg06188083
0.00110061	bmi_res	cg23338922
0.000287635	bmi_res	cg01176720
-0.00111592	bmi_res	cg17861653
0.000131308	bmi_res	cg20140940
0.00338058	bmi_res	cg20684312
0.00234875	bmi_res	cg01101873
-0.00108255	bmi_res	cg02648746
0.00175425	bmi_res	cg20587236
0.00134377	bmi_res	cg19519737
-0.000417789	bmi_res	cg24359926
0.000731253	bmi_res	cg24443250
-0.00468292	bmi_res	cg18852464
-0.00970247	bmi_res	cg07631309
0.000662593	bmi_res	cg10956162
-0.013738	bmi_res	cg17137186
0.0033622	bmi_res	cg21472315
0.0101578	bmi_res	cg06857094
-0.000410083	bmi_res	cg20241567
-0.000791197	bmi_res	cg04138746
-0.000222566	bmi_res	cg11410813
-0.00956739	bmi_res	cg08767044
0.00165181	bmi_res	cg07312661
-0.00217579	bmi_res	cg13932916
-0.00510165	bmi_res	cg27665829
-0.00418827	bmi_res	cg04733911
0.00355917	bmi_res	cg10834205
0.000317168	bmi_res	cg03862781
-0.000929689	bmi_res	cg25018458
0.000596665	bmi_res	cg16860267
-0.00390296	bmi_res	cg08985766
0.00758502	bmi_res	cg26994484
0.000200212	bmi_res	cg22792367
0.0135617	bmi_res	cg16663980
-0.000531374	bmi_res	cg02585440
-0.000928715	bmi_res	cg07828024
-0.00586795	bmi_res	cg17416730
-0.000376697	bmi_res	cg19489804
-0.00479242	bmi_res	cg07136133
-0.000354242	bmi_res	cg19385090
0.00200206	bmi_res	cg07688988
-4.3282e-06	bmi_res	cg17490089
0.000365987	bmi_res	cg26955383
-1.69969e-05	bmi_res	cg21435684
0.00590495	bmi_res	cg27621576
0.000600462	bmi_res	cg11981700
-0.0018135	bmi_res	cg11419456
-0.000460695	bmi_res	cg11730023
0.000250395	bmi_res	cg01798589
-0.000153579	bmi_res	cg10231626
-9.12577e-05	bmi_res	cg14879760
-0.000592945	bmi_res	cg27127146
-0.000927325	bmi_res	cg02701615
0.00117641	bmi_res	cg01043019
-0.00265941	bmi_res	cg16523158
0.00164234	bmi_res	cg24459409
-0.000287052	bmi_res	cg08903714
0.00153135	bmi_res	cg10940833
-0.00126857	bmi_res	cg17477442
0.000134895	bmi_res	cg13590336
0.00165764	bmi_res	cg05637945
0.00238519	bmi_res	cg04647529
0.00194774	bmi_res	cg22571135
0.00108363	bmi_res	cg17313709
0.00245897	bmi_res	cg11752832
0.00233979	bmi_res	cg19845136
-0.00483022	bmi_res	cg02574464
-0.000911012	bmi_res	cg00729690
-0.00893762	bmi_res	cg26800893
-0.00106387	bmi_res	cg01176141
0.00165271	bmi_res	cg00861207
-0.000114264	bmi_res	cg07026910
-0.00150161	bmi_res	cg18842107
0.00219864	bmi_res	cg14987002
0.000148455	bmi_res	cg23243982
0.00235057	bmi_res	cg22870661
0.00175098	bmi_res	cg16893174
-0.000943441	bmi_res	cg16694489
0.00268592	bmi_res	cg09177461
0.00338811	bmi_res	cg01618697
0.00170835	bmi_res	cg10511301
0.00200206	bmi_res	cg10281340
0.00360393	bmi_res	cg03119897
-0.000590712	bmi_res	cg13201172
0.000381411	bmi_res	cg16711011
0.00221549	bmi_res	cg26938599
-0.0055719	bmi_res	cg04780563
-0.00485412	bmi_res	cg01176329
-0.00177443	bmi_res	cg09289148
-0.000782451	bmi_res	cg17484699
-0.000562765	bmi_res	cg16984485
-0.00101828	bmi_res	cg08801710
0.00474298	bmi_res	cg09096087
0.00269529	bmi_res	cg01212965
0.00176838	bmi_res	cg11524778
-0.00208414	bmi_res	cg22161562
0.000402122	bmi_res	cg11160572
0.000182549	bmi_res	cg12133004
-0.00155019	bmi_res	cg01075763
-0.00100453	bmi_res	cg10163945
0.00383764	bmi_res	cg26354222
-0.0027315	bmi_res	cg04094829
-0.00616949	bmi_res	cg13675469
-0.00201646	bmi_res	cg11006960
0.00272986	bmi_res	cg19138478
-0.00107281	bmi_res	cg09893871
-0.000939134	bmi_res	cg05937687
0.00188841	bmi_res	cg05761700
0.00107128	bmi_res	cg02949969
-0.00137401	bmi_res	cg15860595
-0.000206243	bmi_res	cg11149566
0.00118088	bmi_res	cg17879709
-0.00488117	bmi_res	cg16902087
0.00343846	bmi_res	cg18041581
0.00230506	bmi_res	cg18076430
-0.00233588	bmi_res	cg11182160
-0.000331677	bmi_res	cg12395689
-0.00211624	bmi_res	cg24817205
-0.000210895	bmi_res	cg16678014
-0.000676963	bmi_res	cg18677834
0.00198427	bmi_res	cg16395997
-0.00348241	bmi_res	cg23375877
-0.00155615	bmi_res	cg05372963
0.00319083	bmi_res	cg07513789
0.00422346	bmi_res	cg00610385
0.00126624	bmi_res	cg15997251
-0.00166545	bmi_res	ch.12.2506678F
-0.00102892	bmi_res	cg02542440
-0.00438377	bmi_res	cg22068747
-0.0012235	bmi_res	cg15137213
-0.000740909	bmi_res	cg18453969
8.25117e-05	bmi_res	cg08994498
-0.000360908	bmi_res	cg13174306
0.000623809	bmi_res	cg13572780
-0.000517883	bmi_res	cg26337821
0.00115928	bmi_res	cg12671632
0.000158045	bmi_res	cg03217795
-0.0079004	bmi_res	cg19589396
-0.00116597	bmi_res	cg22594071
0.0021189	bmi_res	cg21072934
0.0014414	bmi_res	cg19788934
0.00132449	bmi_res	cg18306861
-0.00361075	bmi_res	cg03560416
5.50354e-05	bmi_res	cg27351780
0.000271955	bmi_res	cg14678088
0.00063203	bmi_res	cg04629595
0.00221327	bmi_res	cg12181101
-6.47645e-05	bmi_res	cg00763743
-0.00196163	bmi_res	cg24693160
0.000797709	bmi_res	cg21132352
-0.00153924	bmi_res	cg19370689
0.000616233	bmi_res	cg27549834
0.000224937	bmi_res	cg01495521
-0.00463032	bmi_res	cg16313758
0.000516854	bmi_res	cg12795225
0.0184482	bmi_res	cg04332373
-0.0075061	bmi_res	cg24240870
0.00138117	bmi_res	cg26316072
0.00127907	bmi_res	cg04476394
-0.00065899	bmi_res	cg05975881
0.000387156	bmi_res	cg07201319
-0.000377536	bmi_res	cg02703850
-0.00794897	bmi_res	cg01883759
-0.000322241	bmi_res	cg21769702
0.000116384	bmi_res	cg03055499
0.00170898	bmi_res	cg21134610
-0.00322949	bmi_res	cg27133494
0.00164904	bmi_res	cg00947796
0.00418073	bmi_res	cg22793130
0.000459431	bmi_res	cg01881899
0.00169001	bmi_res	cg07751315
0.000340996	bmi_res	cg23124486
0.00051828	bmi_res	cg02599835
-0.00024058	bmi_res	cg25361621
0.00257914	bmi_res	cg07839906
-0.000687182	bmi_res	cg17726575
-0.00199517	bmi_res	cg06500134
0.00120286	bmi_res	cg03981535
0.00122673	bmi_res	cg19357416
-0.00165312	bmi_res	cg04202267
0.000637104	bmi_res	cg06013895
-0.00512663	bmi_res	cg16767506
0.000897366	bmi_res	cg24324572
0.00222443	bmi_res	cg13688765
0.00122599	bmi_res	cg11115502
0.000293103	bmi_res	cg26495716
0.00030843	bmi_res	cg20625334
-0.00216503	bmi_res	cg09012544
0.000161789	bmi_res	cg19095714
0.00132467	bmi_res	cg16240816
-0.0049286	bmi_res	cg20691608
0.00124378	bmi_res	cg23898827
-0.00331312	bmi_res	cg07963725
-0.0020414	bmi_res	cg10176687
0.000480171	bmi_res	cg05069431
0.0016256	bmi_res	cg26326208
0.00230176	bmi_res	cg20359360
0.0030976	bmi_res	cg10914137
0.00227174	bmi_res	cg07913153
0.00300227	bmi_res	cg18908419
0.000688974	bmi_res	cg02862864
0.000419483	bmi_res	cg21540621
-0.00585369	bmi_res	cg13700939
0.000734211	bmi_res	cg04745673
-0.00117241	bmi_res	cg06584503
-0.00117994	bmi_res	cg15081027
0.00215992	bmi_res	cg02152119
0.00394955	bmi_res	cg20177315
-0.000859339	bmi_res	cg23956771
-0.00266422	bmi_res	cg09959118
-0.00243817	bmi_res	cg02186966
0.00140033	bmi_res	cg03369308
0.000167796	bmi_res	cg06833564
0.000970504	bmi_res	cg21309305
-0.000998608	bmi_res	cg27208079
-0.00375037	bmi_res	cg00277397
-0.000813397	bmi_res	cg09944398
0.00258845	bmi_res	cg25903860
0.00114599	bmi_res	cg19890879
-0.00260425	bmi_res	cg02869235
-0.000887793	bmi_res	cg09078497
-0.00103025	bmi_res	cg12741710
-0.00100674	bmi_res	cg27116469
0.000745994	bmi_res	cg06012804
0.000172709	bmi_res	cg22481770
-0.0020649	bmi_res	cg06460983
0.000258611	bmi_res	cg06852824
-0.000520444	bmi_res	cg16937245
-0.000382687	bmi_res	cg07816074
0.00336466	bmi_res	cg07622201
-0.000447096	bmi_res	cg26428830
-0.00143127	bmi_res	cg07470322
-0.00377286	bmi_res	cg07568233
-0.00266501	bmi_res	cg08249698
-0.000269738	bmi_res	cg20963597
-0.00251115	bmi_res	cg17063840
4.36782e-07	bmi_res	cg15046877
0.000180234	bmi_res	cg18384794
-0.00151981	bmi_res	cg00238510
-1.47258e-05	bmi_res	cg04184273
-0.00295794	bmi_res	cg24889694
6.97406e-05	bmi_res	cg06471596
9.25575e-05	bmi_res	cg03473087
0.00316255	bmi_res	cg02045948
0.00133917	bmi_res	cg00424800
0.000778995	bmi_res	cg00441907
-0.000560644	bmi_res	cg18998670
-0.000137295	bmi_res	cg02116255
-0.00119914	bmi_res	cg11727029
0.00062041	bmi_res	cg03550794
0.00532077	bmi_res	cg24688636
0.00159293	bmi_res	cg11808658
-0.00156891	bmi_res	cg06149333
-0.00475311	bmi_res	cg03818992
-0.000413521	bmi_res	cg15736360
-0.00136219	bmi_res	cg08759628
0.000311265	bmi_res	cg06342110
0.000237292	bmi_res	cg15894192
0.000728521	bmi_res	cg00504595
0.00217211	bmi_res	cg10310595
0.00076039	bmi_res	cg22599449
-0.00180539	bmi_res	cg11433098
-0.00119828	bmi_res	cg19866939
0.00130746	bmi_res	cg14844172
0.00199312	bmi_res	cg19147990
-0.00270309	bmi_res	cg09188595
-0.00158757	bmi_res	cg25740640
-2.1484e-05	bmi_res	cg22764289
0.00024543	bmi_res	cg08854008
-3.64468e-05	bmi_res	cg19014245
0.00130878	bmi_res	cg02118458
-0.000703657	bmi_res	cg02863179
-0.000123491	bmi_res	cg07069742
-0.00325407	bmi_res	cg26071978
0.00105413	bmi_res	cg26241806
0.000357445	bmi_res	cg13648501
0.000821853	bmi_res	cg07874353
0.00179714	bmi_res	cg12148919
-9.33616e-05	bmi_res	cg13200474
0.000389733	bmi_res	cg17374364
0.00209936	bmi_res	cg11040940
-0.000693124	bmi_res	cg04456689
6.85874e-05	bmi_res	cg08130175
0.000878439	bmi_res	cg02075054
0.00038224	bmi_res	cg11682319
-0.00475334	bmi_res	cg18704527
0.0179579	bmi_res	cg10944833
0.00145686	bmi_res	cg04396550
0.0014017	bmi_res	cg18029407
0.00159933	bmi_res	cg02326386
0.000450346	bmi_res	cg24720132
0.00452259	bmi_res	cg15584221
-0.00168262	bmi_res	cg18190798
3.46531e-05	bmi_res	cg26693725
0.000547014	bmi_res	cg19423014
-0.00263671	bmi_res	cg13841979
-0.000835897	bmi_res	cg19850163
0.00221866	bmi_res	cg11455040
-0.00650152	bmi_res	cg16969872
4.86982e-05	bmi_res	cg07682578
0.000136283	bmi_res	cg07266299
0.0019597	bmi_res	cg22559639
-7.32389e-05	bmi_res	cg04595200
-2.39019e-05	bmi_res	cg07941953
0.000731239	bmi_res	cg10507365
-0.00226557	bmi_res	cg19631264
-0.000993435	bmi_res	cg15212369
0.000447209	bmi_res	cg08543721
-0.000149336	bmi_res	ch.4.1185987F
-0.00107991	bmi_res	cg00132208
-3.98557e-05	bmi_res	cg04547170
0.000983012	bmi_res	cg03538504
0.00264026	bmi_res	cg26807107
0.0328334	bmi_res	cg06192883
-0.00012581	bmi_res	cg01186062
0.00184481	bmi_res	cg08126203
0.000383433	bmi_res	cg12552626
0.00105437	bmi_res	cg06529894
-0.00499412	bmi_res	cg01099825
-0.00186141	bmi_res	cg00197191
0.00565879	bmi_res	cg26108621
0.00180009	bmi_res	cg20849378
0.000663641	bmi_res	cg00090865
-0.000379645	bmi_res	cg08216021
-0.000102397	bmi_res	cg15375488
-0.00205025	bmi_res	cg12193237
0.000795807	bmi_res	cg04873517
-0.00123987	bmi_res	cg05122916
-0.00296322	bmi_res	cg23558650
-0.0352979	bmi_res	cg15564619
0.00131911	bmi_res	cg26168117
-0.00159601	bmi_res	cg21839449
0.00186187	bmi_res	cg13653195
-0.000464526	bmi_res	cg14408990
-0.000588329	bmi_res	cg25254170
0.00278037	bmi_res	cg01765416
0.000560801	bmi_res	cg00554858
-0.00309537	bmi_res	cg08263066
0.0019226	bmi_res	cg16377959
0.000457771	bmi_res	cg11836884
-0.00181512	bmi_res	cg19037327
-0.000585214	bmi_res	cg06121808
-8.3622e-05	bmi_res	cg04807106
0.00116204	bmi_res	cg07915896
0.00280347	bmi_res	cg03407441
-0.000258422	bmi_res	cg07451946
-0.00283306	bmi_res	cg24258592
-0.000159524	bmi_res	cg03583016
-0.00119081	bmi_res	cg16029453
-0.00126543	bmi_res	cg06353330
-0.00311147	bmi_res	cg05696034
-0.000607012	bmi_res	cg12329933
0.000241498	bmi_res	cg25542654
0.0011158	bmi_res	cg09273772
0.00250041	bmi_res	cg19219750
-0.000336175	bmi_res	cg01182690
-0.0013122	bmi_res	cg00806009
-0.00107644	bmi_res	cg06414596
-0.000522435	bmi_res	cg13798825
0.00246656	bmi_res	cg12147622
-0.00128965	bmi_res	cg02785870
0.000460719	bmi_res	cg05949569
-0.000843024	bmi_res	cg02276665
0.000249263	bmi_res	cg15555956
-0.00258289	bmi_res	cg12400790
-0.00349639	bmi_res	cg16700779
0.000205649	bmi_res	cg27302863
0.00227504	bmi_res	cg19621076
0.000776252	bmi_res	cg01441497
-0.00862959	bmi_res	cg08216099
0.00395824	bmi_res	cg21483311
-0.00229309	bmi_res	cg15505860
-0.000975501	bmi_res	cg22865582
0.00491703	bmi_res	cg09211372
0.000965822	bmi_res	cg15910686
0.00169067	bmi_res	cg04879750
-0.00132603	bmi_res	ch.5.58219013F
0.0132697	bmi_res	cg25292882
0.0018329	bmi_res	cg02123534
0.00179472	bmi_res	cg09135529
-0.00108107	bmi_res	cg10963218
0.0012328	bmi_res	cg00867475
0.000171337	bmi_res	cg05784148
-0.0586442	bmi_res	cg00574958
0.000105392	bmi_res	cg03503087
0.00316539	bmi_res	cg13249591
-0.000428313	bmi_res	cg10069666
0.00140181	bmi_res	cg03531984
0.000592599	bmi_res	cg13536876
-0.00161023	bmi_res	cg05758434
-0.00272203	bmi_res	cg08084692
0.00244853	bmi_res	cg11861970
-0.00437577	bmi_res	cg06061442
-0.00464219	bmi_res	cg07986058
2.76846e-05	bmi_res	cg09563228
0.00211806	bmi_res	cg07804658
0.0105725	bmi_res	cg19750657
0.00232916	bmi_res	cg05000994
-0.00075632	bmi_res	cg23651216
0.000167336	bmi_res	cg14261840
0.000854289	bmi_res	cg07218344
0.000662585	bmi_res	cg12701576
0.00526927	bmi_res	cg26790247
-0.000849419	bmi_res	cg00369351
-0.00305537	bmi_res	cg08105396
0.00174296	bmi_res	cg16865475
0.00153573	bmi_res	cg14697323
-8.76808e-05	bmi_res	cg10760339
-0.00018515	bmi_res	cg09772857
-0.000920472	bmi_res	cg00108938
-0.00164527	bmi_res	cg14294629
0.00989433	bmi_res	cg13053914
-0.00232828	bmi_res	cg04332513
0.00215987	bmi_res	cg02524547
-0.000396679	bmi_res	cg10350350
-0.00122939	bmi_res	cg15332241
0.000865968	bmi_res	cg12737854
0.000254992	bmi_res	cg08151983
0.0012306	bmi_res	cg04510807
0.000293995	bmi_res	cg16415121
-0.000403777	bmi_res	cg14331882
0.00062294	bmi_res	cg02871940
-0.00169147	bmi_res	cg07443954
0.00469116	bmi_res	cg00134539
0.000191422	bmi_res	cg08428985
-0.000531504	bmi_res	cg12803617
0.00141817	bmi_res	cg08371951
0.00133723	bmi_res	cg20162923
-0.00245179	bmi_res	cg16474184
-0.000189425	bmi_res	cg08299745
-0.00230237	bmi_res	cg14592933
0.00392057	bmi_res	cg18866267
-0.000678199	bmi_res	cg13949259
0.000138332	bmi_res	cg16079898
9.38167e-05	bmi_res	cg19338222
-0.000714975	bmi_res	cg03571145
0.00149223	bmi_res	cg11362010
-0.000225195	bmi_res	cg17417584
0.000400739	bmi_res	cg00770155
0.00031459	bmi_res	cg16840745
0.00238239	bmi_res	cg22156534
0.00103992	bmi_res	cg17941846
-0.0006132	bmi_res	cg06073449
0.000447188	bmi_res	cg18984486
-0.000809168	bmi_res	cg19403653
-0.000422837	bmi_res	cg01427849
-0.000184764	bmi_res	cg21627775
-0.00909564	bmi_res	cg21490751
0.00128127	bmi_res	cg07586900
0.00819673	bmi_res	cg09058317
0.00725992	bmi_res	cg09996840
0.00206759	bmi_res	cg21057228
-0.00021421	bmi_res	cg19158754
-0.0170301	bmi_res	cg04065210
-0.00492771	bmi_res	cg13109216
0.00088316	bmi_res	cg15844441
-0.000504284	bmi_res	cg02464912
-0.000546362	bmi_res	cg16190478
0.000430355	bmi_res	cg21572000
-0.00242688	bmi_res	cg14456565
-0.000880101	bmi_res	cg17321214
-0.000719053	bmi_res	cg03679394
-0.00222782	bmi_res	cg08182240
-0.00244272	bmi_res	cg08734053
-0.00830021	bmi_res	cg03078551
0.000889982	bmi_res	cg12356859
0.000384821	bmi_res	cg20772904
0.000195626	bmi_res	cg25188032
-0.00133585	bmi_res	cg26677288
0.0127442	bmi_res	cg15344192
0.00204443	bmi_res	cg19466818
0.00140761	bmi_res	cg23323827
-0.000395352	bmi_res	cg09453983
0.00161326	bmi_res	cg02746620
-0.00545527	bmi_res	cg25058398
-1.40037e-05	bmi_res	cg14578284
0.000621503	bmi_res	cg09393448
-0.000315903	bmi_res	cg17386710
-0.0172557	bmi_res	cg12813802
-0.00370546	bmi_res	cg13975660
0.00286394	bmi_res	cg25022311
-0.00113863	bmi_res	cg18855281
0.000584209	bmi_res	cg27263998
0.000490704	bmi_res	cg06740372
-0.00130111	bmi_res	cg08440266
0.00101464	bmi_res	cg03686736
-0.00051637	bmi_res	cg03487983
0.000922293	bmi_res	cg18813959
-0.000320342	bmi_res	cg09577244
0.00207769	bmi_res	cg23635546
-0.000854482	bmi_res	cg04866029
-0.00193359	bmi_res	cg01566404
0.0091994	bmi_res	cg07134632
-0.00132014	bmi_res	cg26495357
0.00117229	bmi_res	cg08613594
-0.00187868	bmi_res	cg10759769
-0.00813705	bmi_res	cg22372709
-0.0303408	bmi_res	cg17501210
0.00102475	bmi_res	cg22881677
-0.0021121	bmi_res	cg22648929
0.00192696	bmi_res	cg19742687
-0.00559694	bmi_res	cg10926330
-0.00118707	bmi_res	cg11285284
-0.000639993	bmi_res	cg21629384
-0.00184851	bmi_res	cg01510380
-0.000810329	bmi_res	cg12513686
0.000854517	bmi_res	cg20214734
-4.45164e-05	bmi_res	cg14688879
-0.00398399	bmi_res	cg06649165
0.00255373	bmi_res	cg04257969
0.00532877	bmi_res	cg08576104
-0.0006938	bmi_res	cg01486558
0.00160654	bmi_res	cg05824502
0.000385486	bmi_res	cg10001186
-0.00102556	bmi_res	cg14176942
0.00297437	bmi_res	cg27425327
0.00125488	bmi_res	cg11323230
-0.000498164	bmi_res	cg15105154
-0.000883559	bmi_res	cg21487099
-0.000379916	bmi_res	cg27111656
0.0155803	bmi_res	cg22488164
0.00232031	bmi_res	cg13579205
0.00197468	bmi_res	cg14105680
0.000939849	bmi_res	cg26745757
0.000885017	bmi_res	cg03575041
0.000459001	bmi_res	cg11540705
1.33669e-05	bmi_res	cg20902566
0.00140152	bmi_res	cg05220114
0.00624398	bmi_res	cg21535657
0.000120782	bmi_res	cg13488395
6.34769e-05	bmi_res	cg02225346
-0.000528973	bmi_res	cg13887966
0.000527087	bmi_res	cg23917744
0.00365199	bmi_res	cg22254104
-0.000649959	bmi_res	cg05976247
0.00409971	bmi_res	cg25192000
0.00103577	bmi_res	cg18394552
-0.00616926	bmi_res	cg07090356
0.000597592	bmi_res	cg02971793
-0.0045265	bmi_res	cg24346659
0.00457182	bmi_res	cg00519063
-0.00127139	bmi_res	cg23499779
0.000804877	bmi_res	cg18076559
-0.00192902	bmi_res	cg19759366
-0.00156418	bmi_res	cg21067632
0.00107396	bmi_res	cg14062589
-0.00142736	bmi_res	cg08205700
-0.000110835	bmi_res	cg22544971
0.000684954	bmi_res	cg19702397
0.00251474	bmi_res	cg20455570
0.000111901	bmi_res	cg00334399
-0.00169618	bmi_res	cg24522384
-0.00133341	bmi_res	cg08571203
0.0021347	bmi_res	cg04992875
0.00144222	bmi_res	cg14071947
-0.00239915	bmi_res	cg23254737
0.00026546	bmi_res	cg14125368
0.000855784	bmi_res	cg20777247
0.000658262	bmi_res	cg07933234
-0.000123889	bmi_res	cg13867915
0.000342336	bmi_res	cg14095720
0.000496332	bmi_res	cg23547097
0.000938233	bmi_res	cg14180029
-9.16584e-05	bmi_res	cg17996329
0.000584068	bmi_res	cg02346342
0.0017463	bmi_res	cg16535144
-0.0106459	bmi_res	cg06533408
0.00431507	bmi_res	cg03066986
-0.00100956	bmi_res	cg00178728
0.00255622	bmi_res	cg20475082
-1.22441e-05	bmi_res	cg25548984
-0.0018861	bmi_res	cg07956751
-8.20724e-05	bmi_res	cg05956183
0.0017047	bmi_res	cg06665391
0.00343245	bmi_res	cg03384915
-6.45295e-05	bmi_res	cg06013413
0.0024187	bmi_res	cg02527047
-0.00103275	bmi_res	cg20076240
0.000491593	bmi_res	cg15992347
6.88262e-05	bmi_res	cg16391783
0.00588908	bmi_res	ch.12.50831229F
-0.00139976	bmi_res	cg15122358
0.000626323	bmi_res	cg22578966
0.00496926	bmi_res	cg26009944
-0.00103837	bmi_res	cg16439608
0.00205384	bmi_res	cg12812834
-0.00438761	bmi_res	cg16210842
-0.000865552	bmi_res	cg20631997
0.00130755	bmi_res	cg06541857
-3.7004e-05	bmi_res	cg19590598
-0.00497123	bmi_res	cg06564811
-0.00214254	bmi_res	cg19529471
-0.000139622	bmi_res	cg04341461
0.00223615	bmi_res	cg21947590
0.000381971	bmi_res	cg15125798
-0.00112133	bmi_res	cg08364956
0.000439651	bmi_res	cg00916432
0.000303244	bmi_res	cg07593405
0.000230109	bmi_res	cg23033785
0.000347782	bmi_res	cg14896516
0.000627749	bmi_res	cg01263631
-0.000595384	bmi_res	cg02214096
0.00538873	bmi_res	cg01975495
0.000591944	bmi_res	cg15909725
0.00675242	bmi_res	cg23035419
0.000139729	bmi_res	cg11611320
0.00464325	bmi_res	cg04407762
-6.82563e-05	bmi_res	cg19304797
-0.0150315	bmi_res	cg17680767
0.000509912	bmi_res	cg17881660
0.00405709	bmi_res	cg08688501
-0.000391319	bmi_res	cg22221575
-0.00100004	bmi_res	cg22693030
0.00299018	bmi_res	cg12647587
0.000846073	bmi_res	cg07422195
0.000177077	bmi_res	cg08564636
-0.00344697	bmi_res	cg23884626
-0.00108694	bmi_res	cg21201396
0.00177523	bmi_res	cg03534662
-0.00166719	bmi_res	cg15252951
0.00251176	bmi_res	cg19557518
0.000377882	bmi_res	cg07643000
0.00210033	bmi_res	cg08407114
-0.00266192	bmi_res	cg20061364
0.00592728	bmi_res	cg27153155
0.00163951	bmi_res	cg01032589
0.00513079	bmi_res	cg07671620
-0.0011549	bmi_res	cg10361206
-0.000882914	bmi_res	cg09837995
0.00394456	bmi_res	cg01132100
-0.000469624	bmi_res	cg21406518
0.00458126	bmi_res	cg06179657
0.000627678	bmi_res	cg09001143
-0.000127353	bmi_res	cg25865368
0.00373408	bmi_res	cg09518720
0.00360354	bmi_res	cg20159112
-0.000956644	bmi_res	cg21974350
0.00100378	bmi_res	cg04314154
-0.000954498	bmi_res	cg07207858
-0.000303817	bmi_res	cg03949306
0.00426507	bmi_res	cg08844169
-0.00221132	bmi_res	cg22054364
-0.000406468	bmi_res	cg04551011
0.000763277	bmi_res	cg18790741
0.00253375	bmi_res	cg02271621
0.00084125	bmi_res	cg25135457
0.00951712	bmi_res	cg10592592
0.000541128	bmi_res	cg01432087
6.10975e-05	bmi_res	cg22250781
0.000502369	bmi_res	cg19617373
0.00119191	bmi_res	cg11606215
0.00371445	bmi_res	cg06635832
-0.00053045	bmi_res	cg07159758
0.00158249	bmi_res	cg21892685
0.00288546	bmi_res	cg00238353
0.0219425	bmi_res	cg25648203
-0.00089164	bmi_res	cg02283436
-0.0117155	bmi_res	cg10426084
0.00281397	bmi_res	cg16168885
0.00526454	bmi_res	cg24664957
-6.35888e-06	bmi_res	cg09613887
-0.00102926	bmi_res	cg26253868
-0.000123368	bmi_res	cg16314923
0.000810764	bmi_res	cg22281638
0.00119447	bmi_res	cg13606889
-0.00160729	bmi_res	cg13735697
-0.000620022	bmi_res	cg22790934
1.00703e-06	bmi_res	cg08421983
-0.000358677	bmi_res	cg26373922
0.00453333	bmi_res	cg25484139
-0.000826942	bmi_res	cg11075693
0.00309963	bmi_res	cg24684576
-0.00238836	bmi_res	cg14485004
-0.0017168	bmi_res	cg01290718
-0.00220054	bmi_res	cg09655952
-0.000414212	bmi_res	cg07337446
-0.00112484	bmi_res	cg14579898
0.00119587	bmi_res	cg06130354
-0.000921283	bmi_res	cg02648999
-0.000283426	bmi_res	cg12201707
0.00185294	bmi_res	cg01142445
0.000576576	bmi_res	cg15440854
-0.00378757	bmi_res	cg02250431
0.000280502	bmi_res	cg18148130
0.00103784	bmi_res	cg23270712
-0.00175091	bmi_res	cg19143990
0.00458777	bmi_res	cg03327619
-0.00097199	bmi_res	cg27099088
0.0115604	bmi_res	cg01130991
0.0034084	bmi_res	cg06058699
-0.000260607	bmi_res	cg09656020
0.00236269	bmi_res	cg13136220
-0.00640094	bmi_res	cg11799283
0.00363482	bmi_res	cg10928925
-0.00184907	bmi_res	cg13711063
0.000147389	bmi_res	cg18671057
-0.0034725	bmi_res	cg15380914
-0.000596359	bmi_res	cg21467692
0.00278874	bmi_res	cg24572204
-0.00262739	bmi_res	cg22178392
-0.0130642	bmi_res	cg00948664
-0.000278821	bmi_res	cg10111664
-0.00726595	bmi_res	cg26315985
-0.00332565	bmi_res	cg01370181
-0.000279772	bmi_res	cg27405554
8.1079e-05	bmi_res	cg23748172
-0.00728607	bmi_res	cg13655385
-0.0012144	bmi_res	cg00294149
7.33973e-05	bmi_res	cg14510947
1.61675e-05	bmi_res	cg04439458
0.00145071	bmi_res	cg10441909
0.00179969	bmi_res	cg07116732
0.00134309	bmi_res	cg17839359
-0.000358735	bmi_res	cg17621389
-0.00242802	bmi_res	cg05628567
0.0034093	bmi_res	cg09429345
-0.00141225	bmi_res	ch.9.919537F
0.0011795	bmi_res	cg04684014
-0.00118757	bmi_res	cg19301114
0.00442367	bmi_res	cg00018229
-0.00197221	bmi_res	cg14047387
0.0023592	bmi_res	cg26649219
0.000838209	bmi_res	cg09266113
0.00130776	bmi_res	cg03974204
0.00332558	bmi_res	cg18798446
0.00277998	bmi_res	cg00361992
0.00185191	bmi_res	cg22803223
0.00104804	bmi_res	cg22540431
4.3061e-05	bmi_res	cg01909953
1.25748e-05	bmi_res	cg18241555
0.00184082	bmi_res	cg27292113
0.00088312	bmi_res	cg04970744
0.000653961	bmi_res	cg05581314
0.00336229	bmi_res	cg22727932
-0.00104641	bmi_res	cg02385474
-0.00010148	bmi_res	cg10874111
-0.000480089	bmi_res	cg05857825
0.0112007	bmi_res	cg01751802
-0.000359641	bmi_res	cg03840511
-0.00188033	bmi_res	cg14995202
-0.00126291	bmi_res	cg13647349
-0.00114336	bmi_res	cg03685392
0.000239235	bmi_res	cg02196651
-0.00250869	bmi_res	cg03013329
-0.00201675	bmi_res	cg05251755
-0.00358967	bmi_res	cg18570392
0.00320096	bmi_res	cg01865118
-0.00279269	bmi_res	cg11588903
0.00082871	bmi_res	cg02139050
-0.00100105	bmi_res	cg19867481
-2.58436e-06	bmi_res	cg26123647
-0.000898236	bmi_res	cg12568368
0.000655643	bmi_res	cg03330747
-0.000647187	bmi_res	cg00677455
-0.000624452	bmi_res	cg06805615
-0.00310622	bmi_res	cg11287888
-0.00681652	bmi_res	cg08084788
0.000443247	bmi_res	cg21348497
0.000969085	bmi_res	cg06490287
-2.23022e-05	bmi_res	cg17311725
-8.68832e-05	bmi_res	cg07258474
-0.000504371	bmi_res	cg00016406
-0.00186396	bmi_res	cg01386735
-0.00541189	bmi_res	cg06573047
0.000123338	bmi_res	cg17822325
-0.000170802	bmi_res	cg10247405
0.000339373	bmi_res	cg12334811
0.00177984	bmi_res	cg03122669
0.000277654	bmi_res	cg25594876
0.0019955	bmi_res	cg04871173
0.00273173	bmi_res	cg08758521
0.000869999	bmi_res	cg19630841
-0.00244085	bmi_res	cg15677957
0.000679412	bmi_res	cg08466982
0.00269875	bmi_res	cg23150499
0.00178762	bmi_res	cg07906632
0.00115104	bmi_res	cg12448860
0.00275304	bmi_res	cg06992324
0.00137186	bmi_res	cg11606050
2.08287e-05	bmi_res	cg00503321
0.00201626	bmi_res	cg14039909
-0.00259585	bmi_res	cg11670109
0.000675126	bmi_res	cg15342404
0.00258404	bmi_res	cg09405169
-0.000904709	bmi_res	cg13260333
0.0011326	bmi_res	cg01814963
-0.000864576	bmi_res	cg02626646
-0.000981547	bmi_res	cg17209826
1.47277e-05	bmi_res	cg25750363
0.000436877	bmi_res	cg16800111
0.000305689	bmi_res	cg23255950
0.00127161	bmi_res	cg05985448
0.00251229	bmi_res	cg06452583
0.00107773	bmi_res	cg22058458
0.00124074	bmi_res	cg01813393
0.00233419	bmi_res	cg08395140
-0.0134559	bmi_res	cg21507987
0.000273488	bmi_res	cg02058357
0.00207755	bmi_res	cg16580837
0.000244168	bmi_res	cg13969739
0.00155019	bmi_res	cg15867939
0.00107866	bmi_res	cg03988675
0.000970172	bmi_res	cg17378535
0.00117391	bmi_res	cg24917673
0.000651869	bmi_res	cg19328162
-0.00289828	bmi_res	cg11201177
-0.00192757	bmi_res	cg08159271
-0.00214529	bmi_res	cg18540871
-0.00420155	bmi_res	cg06191165
-0.00392855	bmi_res	cg07603991
0.000674809	bmi_res	cg12799596
-8.58913e-05	bmi_res	cg22511723
-0.00548787	bmi_res	cg26446535
0.00205282	bmi_res	cg04871778
-0.00475006	bmi_res	cg22105534
0.0010346	bmi_res	cg04439557
0.0014121	bmi_res	cg01749778
0.00463174	bmi_res	cg12848131
-0.00220455	bmi_res	cg14559774
-9.37573e-05	bmi_res	cg21876001
0.000589266	bmi_res	cg17018980
2.11787e-05	bmi_res	cg17640147
0.00438543	bmi_res	cg07265976
0.00103939	bmi_res	cg07968031
0.00388438	bmi_res	cg05058809
0.00124736	bmi_res	cg08417595
-0.000678097	bmi_res	cg02632792
-0.00248674	bmi_res	cg21803052
0.00102962	bmi_res	cg02741249
-0.000142348	bmi_res	cg14431547
3.62847e-06	bmi_res	cg17224835
0.000689619	bmi_res	cg05957504
0.00162696	bmi_res	cg21410293
-0.0014172	bmi_res	cg27555525
-0.000178153	bmi_res	cg19830950
0.00216025	bmi_res	cg20373634
0.00457997	bmi_res	cg08113027
0.00080967	bmi_res	cg02678414
-0.000472929	bmi_res	cg24272559
-0.00114327	bmi_res	cg17822314
-0.00361015	bmi_res	cg20883684
0.00511515	bmi_res	cg19478558
-0.000323887	bmi_res	cg12995421
0.00141903	bmi_res	cg00217444
-0.000923196	bmi_res	cg05231542
0.00308084	bmi_res	cg12542670
3.71441e-07	bmi_res	cg14083558
0.00016284	bmi_res	cg20194595
-0.00207746	bmi_res	cg05824535
-0.00343995	bmi_res	cg05956521
0.00287513	bmi_res	cg09410317
-8.10806e-05	bmi_res	cg26504197
0.00144236	bmi_res	cg03717979
